# Human brain single nucleus cell type enrichments in neurodegenerative diseases

**DOI:** 10.1101/2023.06.30.23292084

**Authors:** Chelsea X. Alvarado, Cory A. Weller, Nicholas Johnson, Hampton L. Leonard, Andrew B. Singleton, Xylena Reed, Cornelis Blauewendraat, Mike Nalls

## Abstract

Single cell RNA sequencing has opened a window into clarifying the complex underpinnings of disease, particularly in quantifying the relevance of tissue- and cell-type-specific gene expression. To identify the cell types and genes important to therapeutic target development across the neurodegenerative disease spectrum, we leveraged genome-wide association studies, recent single cell sequencing data, and bulk expression studies in a diverse series of brain region tissues. We were able to identify significant immune-related cell types in the brain across three major neurodegenerative diseases: Alzheimer’s Disease, Amyotrophic Lateral Sclerosis, and Parkinson’s Diseases. Subsequently, we identified the major role of 30 fine-mapped loci implicating seven genes in multiple neurodegenerative diseases and their pathogenesis.

## Supplemental Tables for "Human brain single nucleus cell type enrichments in neurodegenerative diseases"

### Sheet: S1 - Colocalization Summary Sta
Dataset	Source	Phenotype	P-value Threshold	Total significant SNPs	Cluster counts (genomic regions tested with coloc)
AD	Bellenguez et al. (2022)	NDD	5e-08	4030	64
ALS	van Rheenen et al. (2021)	NDD	5e-08	424	14
FTLD	Pottier et al. (2019)	NDD	5e-08	0	0
LBD	Chia et al. (2021)	NDD	5e-08	167	6
PD (metaGWAS)	Nalls et al. (2019)	NDD	5e-08	6193	89
PSP	Hollinger etal. (2011)	NDD	5e-08	34	4
Basalganglia-EUR	MetaBrain (Siletti et al) DOI: 10.1101/2022.10.12.511898)	eQTL	0.0001	169862	NA
Cerebellum-EUR	MetaBrain (ibid)	eQTL	0.0001	1146773	NA
Cortex-AFR	MetaBrain (ibid)	eQTL	0.0001	599609	NA
Cortex-EUR	MetaBrain (ibid)	eQTL	0.0001	3236637	NA
Hippocampus-EUR	MetaBrain (ibid)	eQTL	0.0001	134833	NA
Spinalcord-EUR	MetaBrain (ibid)	eQTL	0.0001	115206	NA
Total Coloc Hits	Basalganglia-EUR	Cerebellum-EUR	Cortex-AFR	Cortex-EUR	Hippocampus-EUR	Spinalcord-EUR
AD_Bellenguez	2	15	10	28	2	3
ALS_vanRheenen	1	1	4	0	0	0
LBD_Chia	0	4	0	6	0	0
PD_Nalls	3	28	10	43	3	4
Unique Coloc Genes	Basalganglia-EUR	Cerebellum-EUR	Cortex-AFR	Cortex-EUR	Hippocampus-EUR	Spinalcord-EUR
AD_Bellenguez	2	13	8	24	2	2
ALS_vanRheenen	1	1	3	0	0	0
LBD_Chia	0	4	0	6	0	0
PD_Nalls	3	19	10	26	2	3

### Sheet: S2 - All MAGMA Results
Disease	Celltype	# Genes used	Beta	Beta STD	SE	P	log10p	Annotation Level	Enrichment Mode
AD	NEUR	16170	-0.002327	-0.024415	0.00077712	0.99862	-0.00059974	Class	Linear			Abbreviation	Name
AD	CHRP_EPEN	16170	-0.0018337	-0.020604	0.00073369	0.99377	-0.00271412	Class	Linear			ASTRO	Astrocyte
AD	none	16170	-0.0018449	-0.020055	0.0007569	0.9926	-0.00322573	Class	Linear			BCELL	B Cells
AD	FIB	910	-0.075033	-0.016157	0.034204	0.98586	-0.00618475	Class	Top 10%			CHRP	Choroid Plexus
AD	CHRP_NEUR	16170	-0.0016214	-0.017841	0.00074742	0.98496	-0.00658141	Class	Linear			ENDO	Endothelial
AD	EPEN	16170	-0.0014972	-0.016445	0.00075086	0.97691	-0.0101454	Class	Linear			EPEN	Ependymal cell
AD	OPC	16170	-0.0014737	-0.01542	0.00080613	0.96622	-0.014924	Class	Linear			ERY	Erythrocyte (mesoderm)
AD	CHRP_EPEN_NEUR	16170	-0.0012411	-0.014717	0.00068111	0.96578	-0.0151218	Class	Linear			FIB	Fibroblasts
AD	CHRP_NEUR	898	-0.06192	-0.01325	0.034725	0.96271	-0.0165045	Class	Top 10%			MAC	Macrophage
AD	FIB	16170	-0.0013233	-0.014708	0.00074951	0.96126	-0.0171591	Class	Linear			MGL	Microglia
AD	ASTRO	16170	-0.0013715	-0.01417	0.00081683	0.95342	-0.0207157	Class	Linear			MONO	Monocytes
AD	OPC	796	-0.055092	-0.011131	0.038299	0.92484	-0.0339334	Class	Top 10%			NEUR	Neuron
AD	VSMC	828	-0.04874	-0.010035	0.036495	0.90914	-0.0413692	Class	Top 10%			NK	Natural Killer Cells
AD	CHRP	1238	-0.031372	-0.0078065	0.030135	0.85107	-0.0700347	Class	Top 10%			OLIGO	Oligodendrocyte
AD	none	1143	-0.031797	-0.0076232	0.031474	0.8438	-0.0737605	Class	Top 10%			OPC	Oligodendrocyte precursor cell
AD	EPEN	838	-0.026888	-0.0055676	0.035459	0.77586	-0.110217	Class	Top 10%			PER	Pericytes (mesoderm)
AD	CHRP_EPEN	852	-0.025933	-0.0054123	0.035114	0.7699	-0.113566	Class	Top 10%			RGL	Radial glia
AD	PER	1104	-0.022817	-0.0053822	0.032005	0.76205	-0.118017	Class	Top 10%			SCHWL	Schwann cell-like
AD	ENDO_VSMC	16170	-0.00042023	-0.005294	0.0006352	0.74587	-0.127337	Class	Linear			TCELL	T Cells
AD	CHRP_EPEN_OLIGO	734	-0.023581	-0.004583	0.037583	0.73481	-0.133825	Class	Top 10%			VSMC	Vascular smooth muscle cell
AD	ENDO_VSMC	865	-0.015985	-0.0033602	0.035063	0.67576	-0.170208	Class	Top 10%
AD	CHRP	16170	-0.00032283	-0.0036889	0.00073372	0.67003	-0.173906	Class	Linear
AD	VSMC	16170	-0.00029663	-0.0035824	0.00067975	0.66872	-0.174756	Class	Linear
AD	ASTRO	772	-0.011708	-0.0023312	0.037489	0.6226	-0.205791	Class	Top 10%
AD	NEUR	901	-0.0074912	-0.0016056	0.034583	0.58575	-0.232288	Class	Top 10%
AD	CHRP_EPEN_NEUR	601	-0.0057791	-0.0010201	0.040553	0.55666	-0.25441	Class	Top 10%
AD	OLIGO	908	-0.0030459	-0.00065522	0.034736	0.53494	-0.271695	Class	Top 10%
AD	PER	16170	0.00031609	0.0038229	0.00068549	0.32236	-0.491659	Class	Linear
AD	OLIGO	16170	0.00055934	0.0058678	0.0008052	0.24364	-0.613251	Class	Linear
AD	ENDO	1155	0.026591	0.0064063	0.030232	0.18956	-0.722253	Class	Top 10%
AD	BCELL	576	0.045535	0.0078741	0.041475	0.13613	-0.866046	Class	Top 10%
AD	CHRP_EPEN_OLIGO	16170	0.00086825	0.010693	0.0006715	0.098016	-1.0087	Class	Linear
AD	TCELL	850	0.058776	0.012253	0.036016	0.051355	-1.28942	Class	Top 10%
AD	CHRP_ENDO	805	0.059997	0.012187	0.036244	0.048939	-1.31034	Class	Top 10%
AD	TCELL	16170	0.0015888	0.019235	0.00068891	0.010555	-1.97654	Class	Linear
AD	ENDO	16170	0.0017209	0.020085	0.00070977	0.0076691	-2.11526	Class	Linear
AD	BCELL	16170	0.0016145	0.020536	0.00064045	0.0058586	-2.23221	Class	Linear
AD	CHRP_ENDO	16170	0.0017616	0.022806	0.00062019	0.0022558	-2.6467	Class	Linear
AD	MONO	972	0.10517	0.023365	0.03294	0.00070588	-3.15127	Class	Top 10%
AD	MAC	1073	0.11565	0.026918	0.031778	0.00013714	-3.86284	Class	Top 10%
AD	NK	856	0.12986	0.027163	0.035634	0.00013454	-3.87115	Class	Top 10%
AD	MGL	1080	0.11628	0.027148	0.031771	0.00012653	-3.89781	Class	Top 10%
AD	NK	16170	0.0025105	0.031865	0.00065687	6.6509e-05	-4.17712	Class	Linear
AD	MGL	16170	0.0035613	0.039276	0.00075854	1.3469e-06	-5.87066	Class	Linear
AD	MONO	16170	0.0033602	0.042853	0.00064412	9.248e-08	-7.03395	Class	Linear
AD	MAC	16170	0.0038339	0.046157	0.00068234	9.8169e-09	-8.00803	Class	Linear
AD	Lower_rhombic_lip	16170	-0.0019961	-0.021786	0.00075827	0.99576	-0.00184532	Supercluster	Linear
AD	Splatter	16170	-0.0018001	-0.019725	0.00075363	0.99153	-0.00369414	Supercluster	Linear
AD	Lower_rhombic_lip	1104	-0.067337	-0.015884	0.031208	0.98452	-0.00677546	Supercluster	Top 10%
AD	Midbrain_derived_inhibitory	1216	-0.059051	-0.014572	0.030696	0.9728	-0.0119764	Supercluster	Top 10%
AD	Splatter	1092	-0.054803	-0.012861	0.031333	0.95985	-0.0177966	Supercluster	Top 10%
AD	Miscellaneous	1096	-0.047718	-0.011218	0.031392	0.93574	-0.0288448	Supercluster	Top 10%
AD	Thalamic_excitatory	16170	-0.0010663	-0.011927	0.00074224	0.92457	-0.0340602	Supercluster	Linear
AD	Upper_rhombic_lip	1323	-0.036276	-0.0093088	0.029108	0.89366	-0.0488277	Supercluster	Top 10%
AD	Choroid_plexus	1498	-0.032599	-0.0088563	0.027283	0.88392	-0.053587	Supercluster	Top 10%
AD	Ependymal	16170	-0.00085235	-0.0094956	0.00073669	0.87635	-0.0573224	Supercluster	Linear
AD	Thalamic_excitatory	1289	-0.032673	-0.0082838	0.029895	0.86278	-0.0640999	Supercluster	Top 10%
AD	Mammillary_body	796	-0.040743	-0.0082318	0.037749	0.85976	-0.0656228	Supercluster	Top 10%
AD	Cerebellar_inhibitory	1124	-0.030515	-0.0072588	0.031475	0.83384	-0.0789173	Supercluster	Top 10%
AD	Mammillary_body	16170	-0.00076086	-0.0081092	0.00078812	0.83282	-0.0794489	Supercluster	Linear
AD	Medium_spiny_neuron	1208	-0.028732	-0.0070684	0.030424	0.8275	-0.082232	Supercluster	Top 10%
AD	Hippocampal_dentate_gyrus	16170	-0.0006422	-0.0071437	0.00075255	0.80326	-0.0951439	Supercluster	Linear
AD	Cerebellar_inhibitory	16170	-0.00062039	-0.0068847	0.00075891	0.79316	-0.100639	Supercluster	Linear
AD	Ependymal	1111	-0.023299	-0.0055122	0.030966	0.77409	-0.111209	Supercluster	Top 10%
AD	Miscellaneous	16170	-0.00054131	-0.0058177	0.00075281	0.76394	-0.116941	Supercluster	Linear
AD	Hippocampal_dentate_gyrus	1120	-0.020966	-0.0049789	0.031799	0.74515	-0.127756	Supercluster	Top 10%
AD	Deep_layer_intratelencephalic	1180	-0.018423	-0.0044831	0.030533	0.72687	-0.138543	Supercluster	Top 10%
AD	Deep_layer_intratelencephalic	16170	-0.00042326	-0.0046701	0.00074854	0.71411	-0.146235	Supercluster	Linear
AD	Amygdala_excitatory	16170	-0.00039923	-0.0043533	0.00074995	0.70275	-0.153199	Supercluster	Linear
AD	Fibroblast	1352	-0.014496	-0.0037572	0.028521	0.69436	-0.158415	Supercluster	Top 10%
AD	Deep_layer_corticothalamic_and_6b	1098	-0.015643	-0.0036805	0.031898	0.68807	-0.162367	Supercluster	Top 10%
AD	Upper_rhombic_lip	16170	-0.00038375	-0.0041483	0.00078402	0.68774	-0.162576	Supercluster	Linear
AD	Astrocyte	16170	-0.0003587	-0.0037995	0.00079107	0.67488	-0.170773	Supercluster	Linear
AD	Oligodendrocyte_precursor	932	-0.014582	-0.0031758	0.035019	0.66144	-0.17951	Supercluster	Top 10%
AD	Upper_layer_intratelencephalic	1144	-0.012682	-0.0030417	0.031026	0.65864	-0.181352	Supercluster	Top 10%
AD	MGE_interneuron	16170	-0.00027706	-0.0031308	0.00073562	0.64678	-0.189243	Supercluster	Linear
AD	Upper_layer_intratelencephalic	16170	-0.00025748	-0.0028182	0.00075607	0.63328	-0.198404	Supercluster	Linear
AD	Deep_layer_near_projecting	1172	-0.0092653	-0.0022475	0.029883	0.62174	-0.206391	Supercluster	Top 10%
AD	Midbrain_derived_inhibitory	16170	-0.00022952	-0.002574	0.00075783	0.619	-0.208309	Supercluster	Linear
AD	Amygdala_excitatory	1041	-0.0087741	-0.0020134	0.031808	0.60866	-0.215625	Supercluster	Top 10%
AD	Hippocampal_CA4	1066	-0.0072719	-0.0016874	0.031911	0.59013	-0.229052	Supercluster	Top 10%
AD	Deep_layer_corticothalamic_and_6b	16170	-0.00010505	-0.0011462	0.00075356	0.55543	-0.255371	Supercluster	Linear
AD	LAMP5_LHX6_and_Chandelier	1361	-0.0036185	-0.00094073	0.028752	0.55007	-0.259582	Supercluster	Top 10%
AD	Eccentric_medium_spiny_neuron	1264	-0.0037863	-0.00095129	0.030178	0.54992	-0.2597	Supercluster	Top 10%
AD	Oligodendrocyte_precursor	16170	-8.7708e-05	-0.00092636	0.00079138	0.54412	-0.264305	Supercluster	Linear
AD	MGE_interneuron	1403	-0.0028059	-0.00073976	0.027903	0.54005	-0.267566	Supercluster	Top 10%
AD	Oligodendrocyte	952	-0.0023276	-0.00051205	0.033628	0.52759	-0.277703	Supercluster	Top 10%
AD	Hippocampal_CA1_3	16170	-3.2601e-05	-0.00035606	0.00075482	0.51722	-0.286325	Supercluster	Linear
AD	Hippocampal_CA4	16170	-2.0945e-06	-2.323e-05	0.00074831	0.50112	-0.300058	Supercluster	Linear
AD	Hippocampal_CA1_3	1050	0.0010869	0.00025042	0.032698	0.48674	-0.312703	Supercluster	Top 10%
AD	Astrocyte	1035	0.0012642	0.00028931	0.03322	0.48482	-0.314419	Supercluster	Top 10%
AD	CGE_interneuron	16170	5.982e-05	0.00067841	0.00073984	0.46778	-0.329958	Supercluster	Linear
AD	Deep_layer_near_projecting	16170	0.00014555	0.0016305	0.00073992	0.42203	-0.374657	Supercluster	Linear
AD	LAMP5_LHX6_and_Chandelier	16170	0.00016464	0.0018617	0.0007544	0.41362	-0.383398	Supercluster	Linear
AD	Medium_spiny_neuron	16170	0.00031287	0.0034741	0.00074903	0.33809	-0.470968	Supercluster	Linear
AD	Fibroblast	16170	0.00035457	0.0040343	0.00071777	0.31066	-0.507715	Supercluster	Linear
AD	CGE_interneuron	1530	0.017107	0.0046925	0.027062	0.26365	-0.578972	Supercluster	Top 10%
AD	Vascular	1582	0.020878	0.0058145	0.026465	0.2151	-0.66736	Supercluster	Top 10%
AD	Committed_oligodendrocyte_precursor	1279	0.025961	0.0065583	0.028799	0.18368	-0.735938	Supercluster	Top 10%
AD	Eccentric_medium_spiny_neuron	16170	0.00075115	0.0084729	0.00073544	0.15355	-0.81375	Supercluster	Linear
AD	Bergmann_glia	1031	0.049179	0.011234	0.032803	0.066921	-1.17444	Supercluster	Top 10%
AD	Choroid_plexus	16170	0.001118	0.012946	0.00071655	0.059358	-1.22652	Supercluster	Linear
AD	Bergmann_glia	16170	0.0012036	0.013629	0.00073768	0.0514	-1.28904	Supercluster	Linear
AD	Vascular	16170	0.0013827	0.015922	0.00070854	0.025513	-1.59324	Supercluster	Linear
AD	Committed_oligodendrocyte_precursor	16170	0.0016325	0.018432	0.00072271	0.011952	-1.92256	Supercluster	Linear
AD	Oligodendrocyte	16170	0.0020846	0.022397	0.00078629	0.0040159	-2.39622	Supercluster	Linear
AD	Microglia	1585	0.1278	0.035624	0.027081	1.1949e-06	-5.92267	Supercluster	Top 10%
AD	Microglia	16170	0.0039783	0.044997	0.000742	4.1933e-08	-7.37744	Supercluster	Linear
ALS	MGL	1078	-0.06226	-0.014583	0.028327	0.98601	-0.00611868	Class	Top 10%
ALS	PER	1101	-0.048553	-0.011486	0.028544	0.95552	-0.0197602	Class	Top 10%
ALS	FIB	910	-0.045439	-0.0098261	0.030395	0.93253	-0.0303372	Class	Top 10%
ALS	OPC	796	-0.044328	-0.0089942	0.033877	0.90463	-0.043529	Class	Top 10%
ALS	TCELL	847	-0.036088	-0.0075424	0.031994	0.87033	-0.0603161	Class	Top 10%
ALS	OLIGO	898	-0.031192	-0.0067028	0.03082	0.84424	-0.0735341	Class	Top 10%
ALS	ENDO_VSMC	862	-0.028519	-0.0060105	0.030572	0.82455	-0.083783	Class	Top 10%
ALS	CHRP	1239	-0.024323	-0.0060796	0.026278	0.82266	-0.0847796	Class	Top 10%
ALS	ASTRO	16094	-0.00053698	-0.005547	0.0007207	0.77188	-0.11245	Class	Linear
ALS	VSMC	824	-0.023525	-0.0048527	0.031794	0.77032	-0.113329	Class	Top 10%
ALS	ENDO	1152	-0.01773	-0.0042841	0.027055	0.74387	-0.128503	Class	Top 10%
ALS	FIB	16094	-0.00039285	-0.0043679	0.00066755	0.7219	-0.141523	Class	Linear
ALS	ASTRO	768	-0.019209	-0.0038314	0.033285	0.71806	-0.143839	Class	Top 10%
ALS	EPEN	837	-0.017617	-0.0036611	0.030915	0.71561	-0.145324	Class	Top 10%
ALS	NK	855	-0.011401	-0.0023935	0.031445	0.64153	-0.192783	Class	Top 10%
ALS	MAC	1070	-0.0052828	-0.0012331	0.027858	0.5752	-0.240181	Class	Top 10%
ALS	CHRP	16094	-0.00011174	-0.0012768	0.00065561	0.56767	-0.245904	Class	Linear
ALS	CHRP_EPEN_OLIGO	16094	-7.6892e-05	-0.00094702	0.00059226	0.55165	-0.258336	Class	Linear
ALS	BCELL	573	-0.0045981	-0.00079654	0.037149	0.54925	-0.26023	Class	Top 10%
ALS	MGL	16094	-4.2374e-05	-0.00046774	0.00067333	0.52509	-0.279766	Class	Linear
ALS	CHRP_NEUR	889	-0.0013279	-0.00028398	0.03128	0.51693	-0.286568	Class	Top 10%
ALS	CHRP_EPEN_NEUR	600	-0.0013363	-0.00023671	0.03582	0.51488	-0.288294	Class	Top 10%
ALS	OPC	16094	-1.0161e-05	-0.00010631	0.00072076	0.50562	-0.296176	Class	Linear
ALS	CHRP_EPEN_OLIGO	734	-0.00011585	-2.2611e-05	0.0334	0.50138	-0.299833	Class	Top 10%
ALS	NEUR	893	0.00041723	8.9421e-05	0.031118	0.49465	-0.305702	Class	Top 10%
ALS	MONO	969	0.0056646	0.0012619	0.028812	0.42207	-0.374616	Class	Top 10%
ALS	TCELL	16094	0.00013173	0.0015943	0.00060955	0.41445	-0.382528	Class	Linear
ALS	EPEN	16094	0.0002718	0.0029855	0.00066767	0.34198	-0.465999	Class	Linear
ALS	CHRP_EPEN	848	0.016508	0.003452	0.030871	0.29643	-0.528078	Class	Top 10%
ALS	OLIGO	16094	0.00043963	0.0046132	0.00071214	0.26851	-0.57104	Class	Linear
ALS	BCELL	16094	0.00042496	0.0054036	0.00056351	0.22539	-0.647065	Class	Linear
ALS	NK	16094	0.00047388	0.006014	0.00058249	0.20796	-0.68202	Class	Linear
ALS	CHRP_ENDO	801	0.029622	0.0060284	0.032567	0.18154	-0.741028	Class	Top 10%
ALS	MAC	16094	0.00059545	0.0071678	0.00060917	0.16418	-0.78468	Class	Linear
ALS	CHRP_EPEN_NEUR	16094	0.00059552	0.0070595	0.00060611	0.16293	-0.787999	Class	Linear
ALS	CHRP_NEUR	16094	0.00067961	0.0074762	0.00066177	0.15223	-0.8175	Class	Linear
ALS	CHRP_EPEN	16094	0.00070888	0.0079641	0.00065563	0.13981	-0.854462	Class	Linear
ALS	ENDO_VSMC	16094	0.00065781	0.0082844	0.00057023	0.12435	-0.905354	Class	Linear
ALS	VSMC	16094	0.00076074	0.0091826	0.00060262	0.10342	-0.985395	Class	Linear
ALS	PER	16094	0.00081965	0.0099104	0.00061579	0.091599	-1.03811	Class	Linear
ALS	none	1132	0.046775	0.01121	0.028193	0.048555	-1.31377	Class	Top 10%
ALS	none	16094	0.00115	0.012493	0.00067708	0.044714	-1.34956	Class	Linear
ALS	NEUR	16094	0.0011869	0.012443	0.00069569	0.044002	-1.35653	Class	Linear
ALS	ENDO	16094	0.0013131	0.015319	0.00063288	0.019012	-1.72097	Class	Linear
ALS	CHRP_ENDO	16094	0.0013337	0.017266	0.00054465	0.0071748	-2.14419	Class	Linear
ALS	MONO	16094	0.001778	0.022672	0.00056656	0.00085158	-3.06977	Class	Linear
ALS	Astrocyte	1033	-0.06212	-0.014262	0.029196	0.98331	-0.00730954	Supercluster	Top 10%
ALS	Oligodendrocyte	950	-0.052081	-0.011494	0.030002	0.9587	-0.0183173	Supercluster	Top 10%
ALS	Fibroblast	1353	-0.039244	-0.010217	0.025431	0.93859	-0.0275241	Supercluster	Top 10%
ALS	Microglia	1581	-0.030237	-0.0084525	0.023745	0.89855	-0.0464578	Supercluster	Top 10%
ALS	Oligodendrocyte_precursor	932	-0.034931	-0.0076398	0.031177	0.86873	-0.0611152	Supercluster	Top 10%
ALS	Vascular	1581	-0.026012	-0.0072715	0.023682	0.86397	-0.0635013	Supercluster	Top 10%
ALS	Upper_rhombic_lip	1314	-0.02544	-0.0065342	0.025769	0.83822	-0.076642	Supercluster	Top 10%
ALS	Choroid_plexus	1498	-0.023208	-0.0063305	0.024092	0.83229	-0.0797253	Supercluster	Top 10%
ALS	Fibroblast	16094	-0.00061974	-0.0070515	0.00064703	0.83092	-0.0804408	Supercluster	Linear
ALS	Amygdala_excitatory	1037	-0.027634	-0.0063562	0.029018	0.82953	-0.0811679	Supercluster	Top 10%
ALS	Astrocyte	16094	-0.00066109	-0.0070057	0.00071086	0.8238	-0.0841782	Supercluster	Linear
ALS	Miscellaneous	1087	-0.023757	-0.0055865	0.028403	0.79853	-0.0977088	Supercluster	Top 10%
ALS	Oligodendrocyte_precursor	16094	-0.00053618	-0.0056632	0.00071904	0.77206	-0.112349	Supercluster	Linear
ALS	Lower_rhombic_lip	1092	-0.020544	-0.0048414	0.027852	0.76962	-0.113724	Supercluster	Top 10%
ALS	Committed_oligodendrocyte_precursor	1275	-0.013494	-0.0034179	0.025841	0.69923	-0.15538	Supercluster	Top 10%
ALS	Bergmann_glia	1026	-0.014401	-0.0032957	0.029096	0.68967	-0.161359	Supercluster	Top 10%
ALS	Deep_layer_corticothalamic_and_6b	1087	-0.010733	-0.0025239	0.028504	0.64674	-0.18927	Supercluster	Top 10%
ALS	Microglia	16094	-0.00021221	-0.0024009	0.0006615	0.62582	-0.203551	Supercluster	Linear
ALS	Choroid_plexus	16094	-0.00013	-0.0015051	0.00064619	0.57972	-0.236782	Supercluster	Linear
ALS	Bergmann_glia	16094	-0.00011005	-0.0012462	0.00065653	0.56656	-0.246754	Supercluster	Linear
ALS	Ependymal	1111	-0.0034678	-0.00082384	0.027216	0.55069	-0.259093	Supercluster	Top 10%
ALS	Hippocampal_CA1_3	1043	-0.0034444	-0.0007944	0.029331	0.54674	-0.262219	Supercluster	Top 10%
ALS	Splatter	1085	-0.0012503	-0.00029376	0.027902	0.51787	-0.285779	Supercluster	Top 10%
ALS	Oligodendrocyte	16094	7.3969e-05	0.00079546	0.00070213	0.45805	-0.339087	Supercluster	Linear
ALS	Ependymal	16094	8.1633e-05	0.00090972	0.00066437	0.4511	-0.345727	Supercluster	Linear
ALS	CGE_interneuron	1518	0.0071353	0.0019581	0.024076	0.38348	-0.416257	Supercluster	Top 10%
ALS	MGE_interneuron	1397	0.010004	0.002643	0.025265	0.34607	-0.460836	Supercluster	Top 10%
ALS	Midbrain_derived_inhibitory	1206	0.011346	0.0028006	0.0265	0.33428	-0.47589	Supercluster	Top 10%
ALS	Mammillary_body	795	0.014207	0.0028808	0.033154	0.33415	-0.476059	Supercluster	Top 10%
ALS	Hippocampal_CA4	1060	0.014517	0.0033736	0.029271	0.30997	-0.50868	Supercluster	Top 10%
ALS	Vascular	16094	0.00038714	0.0044568	0.00063538	0.27116	-0.566774	Supercluster	Linear
ALS	Committed_oligodendrocyte_precursor	16094	0.00045473	0.0051324	0.0006507	0.24234	-0.615575	Supercluster	Linear
ALS	Deep_layer_near_projecting	1165	0.019206	0.0046651	0.027165	0.23979	-0.620169	Supercluster	Top 10%
ALS	Thalamic_excitatory	1277	0.019414	0.0049211	0.026508	0.23197	-0.634568	Supercluster	Top 10%
ALS	Medium_spiny_neuron	1200	0.023453	0.0057758	0.027419	0.19618	-0.707345	Supercluster	Top 10%
ALS	Hippocampal_dentate_gyrus	1110	0.024179	0.0057417	0.028071	0.19453	-0.711013	Supercluster	Top 10%
ALS	LAMP5_LHX6_and_Chandelier	1356	0.022819	0.0059466	0.025841	0.18862	-0.724412	Supercluster	Top 10%
ALS	Deep_layer_intratelencephalic	1170	0.024247	0.0059014	0.027323	0.18743	-0.727161	Supercluster	Top 10%
ALS	Splatter	16094	0.00059912	0.0065645	0.00067472	0.18729	-0.727485	Supercluster	Linear
ALS	Upper_layer_intratelencephalic	1135	0.024933	0.0059829	0.027885	0.18563	-0.731352	Supercluster	Top 10%
ALS	Lower_rhombic_lip	16094	0.00069524	0.0075863	0.00068071	0.15355	-0.81375	Supercluster	Linear
ALS	Midbrain_derived_inhibitory	16094	0.00079461	0.0089137	0.00067043	0.11797	-0.928228	Supercluster	Linear
ALS	Cerebellar_inhibitory	1118	0.03471	0.0082704	0.028113	0.10848	-0.96465	Supercluster	Top 10%
ALS	Upper_rhombic_lip	16094	0.0009159	0.0098997	0.00069392	0.093448	-1.02943	Supercluster	Linear
ALS	Deep_layer_corticothalamic_and_6b	16094	0.0010986	0.011983	0.00067633	0.05216	-1.28266	Supercluster	Linear
ALS	Thalamic_excitatory	16094	0.001215	0.01359	0.00066298	0.03344	-1.47573	Supercluster	Linear
ALS	Eccentric_medium_spiny_neuron	1260	0.049324	0.012425	0.026714	0.032427	-1.48909	Supercluster	Top 10%
ALS	Miscellaneous	16094	0.0013328	0.014321	0.0006732	0.023877	-1.62202	Supercluster	Linear
ALS	Hippocampal_dentate_gyrus	16094	0.0013893	0.015454	0.00066374	0.018177	-1.74048	Supercluster	Linear
ALS	CGE_interneuron	16094	0.0014114	0.016004	0.00065672	0.015823	-1.80071	Supercluster	Linear
ALS	Amygdala_excitatory	16094	0.0014671	0.015998	0.00067297	0.014638	-1.83452	Supercluster	Linear
ALS	MGE_interneuron	16094	0.0015966	0.018051	0.00065382	0.0073097	-2.1361	Supercluster	Linear
ALS	LAMP5_LHX6_and_Chandelier	16094	0.0016666	0.018849	0.0006633	0.0059983	-2.22197	Supercluster	Linear
ALS	Upper_layer_intratelencephalic	16094	0.0017125	0.018745	0.00068141	0.005988	-2.22272	Supercluster	Linear
ALS	Cerebellar_inhibitory	16094	0.0017626	0.019557	0.00067259	0.0043939	-2.35715	Supercluster	Linear
ALS	Hippocampal_CA4	16094	0.0017578	0.019496	0.0006681	0.0042619	-2.3704	Supercluster	Linear
ALS	Deep_layer_intratelencephalic	16094	0.0017889	0.019734	0.00067021	0.0038061	-2.41952	Supercluster	Linear
ALS	Mammillary_body	16094	0.0019504	0.020793	0.00070219	0.0027419	-2.56195	Supercluster	Linear
ALS	Deep_layer_near_projecting	16094	0.0018909	0.021182	0.00066459	0.0022226	-2.65314	Supercluster	Linear
ALS	Eccentric_medium_spiny_neuron	16094	0.0019054	0.021504	0.00065261	0.0017553	-2.75565	Supercluster	Linear
ALS	Medium_spiny_neuron	16094	0.001951	0.021667	0.00066704	0.0017258	-2.76301	Supercluster	Linear
ALS	Hippocampal_CA1_3	16094	0.0020702	0.022605	0.00067379	0.0010635	-2.97326	Supercluster	Linear
FTLD	CHRP_ENDO	456	-0.084508	-0.018117	0.051087	0.95094	-0.0218469	Class	Top 10%
FTLD	CHRP_NEUR	8359	-0.0017691	-0.019509	0.001074	0.95023	-0.0221713	Class	Linear
FTLD	CHRP	758	-0.051975	-0.014122	0.03979	0.90424	-0.0437163	Class	Top 10%
FTLD	NK	427	-0.064406	-0.013383	0.055016	0.87912	-0.0559518	Class	Top 10%
FTLD	ENDO	8359	-0.0010336	-0.012223	0.0010083	0.84732	-0.0719525	Class	Linear
FTLD	CHRP	8359	-0.00093102	-0.010836	0.0010153	0.82042	-0.0859638	Class	Linear
FTLD	TCELL	8359	-0.00087996	-0.010692	0.00098471	0.81422	-0.0892582	Class	Linear
FTLD	PER	8359	-0.00086677	-0.010428	0.00099844	0.80732	-0.0929543	Class	Linear
FTLD	OLIGO	8359	-0.0009184	-0.009757	0.0011203	0.79382	-0.100278	Class	Linear
FTLD	MGL	8359	-0.0008174	-0.0093018	0.0010436	0.78324	-0.106105	Class	Linear
FTLD	MAC	8359	-0.00073319	-0.0090572	0.00095392	0.77892	-0.108507	Class	Linear
FTLD	TCELL	432	-0.036966	-0.0077237	0.053548	0.755	-0.122053	Class	Top 10%
FTLD	BCELL	8359	-0.00065309	-0.0081918	0.00094725	0.75472	-0.122214	Class	Linear
FTLD	CHRP_EPEN	443	-0.030808	-0.0065144	0.053579	0.71735	-0.144269	Class	Top 10%
FTLD	EPEN	8359	-0.00060263	-0.0067072	0.0010676	0.71378	-0.146436	Class	Linear
FTLD	CHRP_EPEN	8359	-0.00058798	-0.0066185	0.0010649	0.70957	-0.149005	Class	Linear
FTLD	BCELL	284	-0.035188	-0.00601	0.064941	0.70603	-0.151177	Class	Top 10%
FTLD	OLIGO	523	-0.024629	-0.0056335	0.048567	0.69396	-0.158666	Class	Top 10%
FTLD	CHRP_EPEN_OLIGO	425	-0.026176	-0.0054268	0.052362	0.69142	-0.160258	Class	Top 10%
FTLD	ENDO	617	-0.022083	-0.0054573	0.044695	0.68937	-0.161548	Class	Top 10%
FTLD	OPC	8359	-0.00047212	-0.0050394	0.0011166	0.66378	-0.177976	Class	Linear
FTLD	CHRP_EPEN_NEUR	290	-0.025921	-0.0044723	0.065531	0.65378	-0.184568	Class	Top 10%
FTLD	NK	8359	-0.00033225	-0.0041843	0.0009594	0.63544	-0.196925	Class	Linear
FTLD	FIB	8359	-0.00035248	-0.0039713	0.0010528	0.63112	-0.199888	Class	Linear
FTLD	FIB	484	-0.015363	-0.0033879	0.051453	0.61737	-0.209454	Class	Top 10%
FTLD	OPC	506	-0.01066	-0.0024006	0.048324	0.58729	-0.231147	Class	Top 10%
FTLD	ASTRO	433	-0.0038799	-0.00081156	0.054371	0.52844	-0.277004	Class	Top 10%
FTLD	CHRP_NEUR	483	-0.00038615	-8.507e-05	0.050818	0.50303	-0.298406	Class	Top 10%
FTLD	NEUR	512	0.0030408	0.0006886	0.048195	0.47485	-0.323444	Class	Top 10%
FTLD	PER	557	0.0073603	0.0017341	0.048135	0.43924	-0.357298	Class	Top 10%
FTLD	NEUR	8359	0.00019589	0.0020758	0.0011181	0.43047	-0.366057	Class	Linear
FTLD	CHRP_EPEN_OLIGO	8359	0.00028299	0.003497	0.00095975	0.38405	-0.415612	Class	Linear
FTLD	ASTRO	8359	0.00038742	0.004044	0.0011418	0.3672	-0.435097	Class	Linear
FTLD	none	8359	0.00042396	0.0046452	0.0010834	0.34779	-0.458683	Class	Linear
FTLD	ENDO_VSMC	8359	0.00042307	0.0052189	0.00097098	0.33153	-0.479477	Class	Linear
FTLD	EPEN	451	0.02412	0.0051437	0.05083	0.31757	-0.498161	Class	Top 10%
FTLD	VSMC	8359	0.00049185	0.005901	0.0010095	0.31305	-0.504386	Class	Linear
FTLD	CHRP_EPEN_NEUR	8359	0.00063079	0.0073153	0.0010289	0.26993	-0.568749	Class	Linear
FTLD	MONO	8359	0.00062457	0.007872	0.00094801	0.25502	-0.593426	Class	Linear
FTLD	MAC	588	0.030859	0.0074568	0.04648	0.25338	-0.596228	Class	Top 10%
FTLD	ENDO_VSMC	422	0.037479	0.0077439	0.054959	0.24765	-0.606162	Class	Top 10%
FTLD	MGL	568	0.034516	0.0082068	0.04681	0.23046	-0.637404	Class	Top 10%
FTLD	MONO	443	0.043545	0.0092076	0.053102	0.20611	-0.685901	Class	Top 10%
FTLD	VSMC	432	0.052641	0.010999	0.052963	0.16015	-0.795473	Class	Top 10%
FTLD	CHRP_ENDO	8359	0.0011494	0.014957	0.00090539	0.10216	-0.990719	Class	Linear
FTLD	none	645	0.060652	0.015301	0.043381	0.081056	-1.09121	Class	Top 10%
FTLD	Splatter	527	-0.084522	-0.019402	0.049989	0.95454	-0.0202059	Supercluster	Top 10%
FTLD	Lower_rhombic_lip	581	-0.066676	-0.016022	0.047671	0.91902	-0.036675	Supercluster	Top 10%
FTLD	Upper_layer_intratelencephalic	613	-0.059174	-0.014579	0.045066	0.9054	-0.0431595	Supercluster	Top 10%
FTLD	Splatter	8359	-0.001398	-0.01522	0.0010918	0.89979	-0.0458588	Supercluster	Linear
FTLD	Hippocampal_dentate_gyrus	8359	-0.001319	-0.01495	0.0010483	0.89582	-0.0477793	Supercluster	Linear
FTLD	Medium_spiny_neuron	682	-0.050626	-0.013105	0.042439	0.88353	-0.0537787	Supercluster	Top 10%
FTLD	Hippocampal_dentate_gyrus	652	-0.049177	-0.012468	0.04284	0.87448	-0.0582501	Supercluster	Top 10%
FTLD	Upper_rhombic_lip	607	-0.05136	-0.012596	0.045765	0.86911	-0.0609253	Supercluster	Top 10%
FTLD	Ependymal	8359	-0.0011663	-0.013119	0.0010625	0.86379	-0.0635918	Supercluster	Linear
FTLD	Choroid_plexus	8359	-0.0010768	-0.012724	0.00099194	0.86113	-0.0649313	Supercluster	Linear
FTLD	Vascular	8359	-0.0010916	-0.012741	0.001014	0.85913	-0.0659411	Supercluster	Linear
FTLD	Amygdala_excitatory	607	-0.045795	-0.011231	0.043649	0.85293	-0.0690866	Supercluster	Top 10%
FTLD	Eccentric_medium_spiny_neuron	758	-0.039913	-0.010845	0.039673	0.84279	-0.0742806	Supercluster	Top 10%
FTLD	Upper_rhombic_lip	8359	-0.0011087	-0.01187	0.0011196	0.83896	-0.0762588	Supercluster	Linear
FTLD	Lower_rhombic_lip	8359	-0.001067	-0.01168	0.0010842	0.83745	-0.0770411	Supercluster	Linear
FTLD	LAMP5_LHX6_and_Chandelier	8359	-0.00086251	-0.0098348	0.0010525	0.79374	-0.100322	Supercluster	Linear
FTLD	Upper_layer_intratelencephalic	8359	-0.00084658	-0.0093473	0.0010864	0.78207	-0.106754	Supercluster	Linear
FTLD	Cerebellar_inhibitory	8359	-0.00077958	-0.0086367	0.0010719	0.76646	-0.115511	Supercluster	Linear
FTLD	Oligodendrocyte	8359	-0.00069733	-0.0077393	0.0010726	0.74219	-0.129485	Supercluster	Linear
FTLD	Mammillary_body	473	-0.029025	-0.0063312	0.050168	0.71855	-0.143543	Supercluster	Top 10%
FTLD	Vascular	786	-0.023607	-0.0065212	0.040883	0.71816	-0.143779	Supercluster	Top 10%
FTLD	Medium_spiny_neuron	8359	-0.00058211	-0.0065721	0.0010608	0.70839	-0.149728	Supercluster	Linear
FTLD	Microglia	8359	-0.00054008	-0.0063316	0.0010145	0.70275	-0.153199	Supercluster	Linear
FTLD	Eccentric_medium_spiny_neuron	8359	-0.00052398	-0.0060177	0.0010307	0.6944	-0.15839	Supercluster	Linear
FTLD	Deep_layer_intratelencephalic	676	-0.016237	-0.0041859	0.042231	0.64968	-0.187301	Supercluster	Top 10%
FTLD	Oligodendrocyte_precursor	8359	-0.00041085	-0.0044265	0.0011047	0.64502	-0.190427	Supercluster	Linear
FTLD	Deep_layer_near_projecting	654	-0.013114	-0.0033297	0.043916	0.61738	-0.209447	Supercluster	Top 10%
FTLD	Amygdala_excitatory	8359	-0.00028136	-0.0031208	0.0010732	0.6034	-0.219395	Supercluster	Linear
FTLD	Committed_oligodendrocyte_precursor	666	-0.010951	-0.0028038	0.043805	0.5987	-0.222791	Supercluster	Top 10%
FTLD	Choroid_plexus	877	-0.0089912	-0.0026097	0.03733	0.59516	-0.225366	Supercluster	Top 10%
FTLD	MGE_interneuron	8359	-0.00023534	-0.0026755	0.0010466	0.58896	-0.229914	Supercluster	Linear
FTLD	LAMP5_LHX6_and_Chandelier	754	-0.0089281	-0.00242	0.04062	0.58698	-0.231377	Supercluster	Top 10%
FTLD	MGE_interneuron	746	-0.0076077	-0.0020521	0.040839	0.57389	-0.241171	Supercluster	Top 10%
FTLD	Midbrain_derived_inhibitory	8359	-0.00011427	-0.0013037	0.0010462	0.54349	-0.264808	Supercluster	Linear
FTLD	CGE_interneuron	8359	-5.6166e-05	-0.00063352	0.0010709	0.52091	-0.283237	Supercluster	Linear
FTLD	Deep_layer_near_projecting	8359	5.5562e-05	0.00062983	0.0010529	0.47896	-0.319701	Supercluster	Linear
FTLD	Oligodendrocyte	552	0.003779	0.00088656	0.047593	0.46836	-0.32942	Supercluster	Top 10%
FTLD	Fibroblast	8359	8.6869e-05	0.0010033	0.0010181	0.466	-0.331614	Supercluster	Linear
FTLD	Committed_oligodendrocyte_precursor	8359	9.4389e-05	0.0010566	0.0010696	0.46484	-0.332697	Supercluster	Linear
FTLD	Miscellaneous	8359	9.7756e-05	0.0010683	0.0010809	0.46397	-0.33351	Supercluster	Linear
FTLD	Deep_layer_intratelencephalic	8359	0.00010846	0.0012143	0.0010672	0.45953	-0.337686	Supercluster	Linear
FTLD	Cerebellar_inhibitory	579	0.0058367	0.0014003	0.046128	0.44966	-0.347116	Supercluster	Top 10%
FTLD	Deep_layer_corticothalamic_and_6b	8359	0.00022957	0.0025503	0.0010772	0.41562	-0.381304	Supercluster	Linear
FTLD	Bergmann_glia	8359	0.00025001	0.0028908	0.001036	0.40466	-0.39291	Supercluster	Linear
FTLD	Mammillary_body	8359	0.00044068	0.0048225	0.001078	0.34135	-0.4668	Supercluster	Linear
FTLD	Miscellaneous	593	0.020339	0.0049342	0.044806	0.32494	-0.488197	Supercluster	Top 10%
FTLD	Astrocyte	8359	0.00052157	0.0056605	0.0011012	0.31788	-0.497737	Supercluster	Linear
FTLD	Hippocampal_CA1_3	610	0.023232	0.0057108	0.044176	0.29949	-0.523618	Supercluster	Top 10%
FTLD	Ependymal	580	0.025013	0.0060057	0.0468	0.29652	-0.527946	Supercluster	Top 10%
FTLD	Thalamic_excitatory	8359	0.00065879	0.0074666	0.0010494	0.26508	-0.576623	Supercluster	Linear
FTLD	Oligodendrocyte_precursor	577	0.029408	0.0070439	0.046027	0.26144	-0.582628	Supercluster	Top 10%
FTLD	Fibroblast	721	0.02746	0.0072922	0.042761	0.26039	-0.584376	Supercluster	Top 10%
FTLD	Deep_layer_corticothalamic_and_6b	640	0.028532	0.0071719	0.044075	0.25871	-0.587187	Supercluster	Top 10%
FTLD	Midbrain_derived_inhibitory	698	0.032619	0.0085344	0.042447	0.22112	-0.655372	Supercluster	Top 10%
FTLD	Hippocampal_CA4	8359	0.00097643	0.011066	0.0010564	0.17769	-0.750337	Supercluster	Linear
FTLD	Hippocampal_CA1_3	8359	0.0010452	0.011623	0.0010732	0.16508	-0.782306	Supercluster	Linear
FTLD	Microglia	785	0.047826	0.013204	0.040924	0.12129	-0.916175	Supercluster	Top 10%
FTLD	Astrocyte	574	0.055508	0.013263	0.047401	0.12081	-0.917897	Supercluster	Top 10%
FTLD	CGE_interneuron	760	0.050063	0.013619	0.041812	0.1156	-0.937042	Supercluster	Top 10%
FTLD	Thalamic_excitatory	747	0.065702	0.017733	0.040553	0.05262	-1.27885	Supercluster	Top 10%
FTLD	Bergmann_glia	573	0.084264	0.020117	0.046865	0.036107	-1.44241	Supercluster	Top 10%
FTLD	Hippocampal_CA4	635	0.085371	0.021381	0.04376	0.025553	-1.59256	Supercluster	Top 10%
LBD	OPC	793	-0.083922	-0.016963	0.032771	0.99477	-0.00227732	Class	Top 10%
LBD	CHRP_EPEN_NEUR	600	-0.073082	-0.012919	0.035288	0.98081	-0.00841512	Class	Top 10%
LBD	CHRP_NEUR	893	-0.047291	-0.010115	0.030458	0.93973	-0.0269969	Class	Top 10%
LBD	CHRP_EPEN	850	-0.037894	-0.0079172	0.031362	0.88652	-0.0523115	Class	Top 10%
LBD	CHRP_ENDO	803	-0.035663	-0.0072516	0.031706	0.86965	-0.0606555	Class	Top 10%
LBD	OPC	16125	-0.00075981	-0.0079478	0.00070527	0.85932	-0.0658451	Class	Linear
LBD	EPEN	834	-0.033516	-0.0069394	0.031213	0.85853	-0.0662445	Class	Top 10%
LBD	CHRP_EPEN_NEUR	16125	-0.0006239	-0.0073961	0.00059732	0.85186	-0.0696318	Class	Linear
LBD	none	16125	-0.00063931	-0.0069477	0.00066254	0.8327	-0.0795114	Class	Linear
LBD	FIB	907	-0.027885	-0.0060084	0.030166	0.82235	-0.0849433	Class	Top 10%
LBD	ENDO	1150	-0.023213	-0.0055932	0.026948	0.80548	-0.0939452	Class	Top 10%
LBD	CHRP	16125	-0.00053053	-0.0060625	0.00063303	0.799	-0.0974532	Class	Linear
LBD	CHRP_ENDO	16125	-0.00042704	-0.0055292	0.00053575	0.78729	-0.103865	Class	Linear
LBD	FIB	16125	-0.0004963	-0.0055153	0.00064741	0.77833	-0.108836	Class	Linear
LBD	CHRP_EPEN	16125	-0.00048055	-0.0053983	0.0006422	0.77285	-0.111905	Class	Linear
LBD	none	1141	-0.015824	-0.0037988	0.027088	0.72045	-0.142396	Class	Top 10%
LBD	NEUR	898	-0.016983	-0.0036421	0.030086	0.71378	-0.146436	Class	Top 10%
LBD	NEUR	16125	-0.00032427	-0.0034014	0.00068492	0.68205	-0.166184	Class	Linear
LBD	VSMC	826	-0.012418	-0.0025594	0.031667	0.65252	-0.185406	Class	Top 10%
LBD	CHRP	1237	-0.0084112	-0.0020967	0.025638	0.62857	-0.201646	Class	Top 10%
LBD	PER	1102	-0.008375	-0.0019781	0.027952	0.61777	-0.209173	Class	Top 10%
LBD	BCELL	573	-0.0045681	-0.00078971	0.036958	0.54918	-0.260285	Class	Top 10%
LBD	ENDO_VSMC	864	-0.0026703	-0.00056224	0.030525	0.53485	-0.271768	Class	Top 10%
LBD	ENDO_VSMC	16125	-4.7618e-05	-0.00059976	0.00056104	0.53382	-0.272605	Class	Linear
LBD	OLIGO	905	-0.0017392	-0.00037436	0.029997	0.52312	-0.281399	Class	Top 10%
LBD	ENDO	16125	-2.9448e-06	-3.4358e-05	0.00061715	0.5019	-0.299383	Class	Linear
LBD	VSMC	16125	8.3462e-05	0.0010078	0.00059603	0.44432	-0.352304	Class	Linear
LBD	EPEN	16125	9.2512e-05	0.0010161	0.00065531	0.44387	-0.352744	Class	Linear
LBD	TCELL	847	0.005811	0.001212	0.032567	0.42919	-0.36735	Class	Top 10%
LBD	NK	16125	0.00015945	0.0020234	0.00057007	0.38985	-0.409102	Class	Linear
LBD	CHRP_NEUR	16125	0.00021303	0.0023437	0.00065246	0.37202	-0.429434	Class	Linear
LBD	MAC	1069	0.0094456	0.0021994	0.027562	0.36592	-0.436614	Class	Top 10%
LBD	ASTRO	16125	0.00024715	0.0025534	0.00071464	0.36473	-0.438029	Class	Linear
LBD	OLIGO	16125	0.00030622	0.0032119	0.00070201	0.33135	-0.479713	Class	Linear
LBD	PER	16125	0.00034618	0.0041863	0.00060271	0.28286	-0.548428	Class	Linear
LBD	MGL	1077	0.016991	0.0039702	0.027858	0.27097	-0.567079	Class	Top 10%
LBD	NK	853	0.020309	0.0042502	0.031367	0.25867	-0.587254	Class	Top 10%
LBD	CHRP_EPEN_OLIGO	733	0.025815	0.0050251	0.032883	0.21622	-0.665104	Class	Top 10%
LBD	CHRP_EPEN_OLIGO	16125	0.00053762	0.0066215	0.00058326	0.17834	-0.748751	Class	Linear
LBD	MONO	969	0.02735	0.0060807	0.028452	0.16821	-0.774148	Class	Top 10%
LBD	TCELL	16125	0.00060536	0.0073252	0.00059967	0.15638	-0.805819	Class	Linear
LBD	MAC	16125	0.0010164	0.012233	0.00059411	0.04357	-1.36081	Class	Linear
LBD	BCELL	16125	0.0011431	0.014535	0.00055928	0.020493	-1.68839	Class	Linear
LBD	MGL	16125	0.0014027	0.015468	0.00066098	0.016923	-1.77152	Class	Linear
LBD	ASTRO	771	0.088315	0.017612	0.032015	0.0029061	-2.53669	Class	Top 10%
LBD	MONO	16125	0.001567	0.019979	0.00056116	0.0026198	-2.58173	Class	Linear
LBD	Upper_rhombic_lip	1318	-0.055651	-0.014286	0.025405	0.98575	-0.00623321	Supercluster	Top 10%
LBD	Oligodendrocyte_precursor	931	-0.061037	-0.013316	0.029851	0.97955	-0.00897339	Supercluster	Top 10%
LBD	Fibroblast	1350	-0.043873	-0.011388	0.025234	0.95894	-0.0182086	Supercluster	Top 10%
LBD	Committed_oligodendrocyte_precursor	1275	-0.035296	-0.0089228	0.025001	0.92098	-0.0357498	Supercluster	Top 10%
LBD	Cerebellar_inhibitory	1121	-0.036005	-0.0085726	0.027733	0.9029	-0.0443603	Supercluster	Top 10%
LBD	Ependymal	1105	-0.033714	-0.0079732	0.027493	0.88994	-0.0506393	Supercluster	Top 10%
LBD	Deep_layer_near_projecting	1168	-0.029795	-0.0072314	0.026268	0.87165	-0.0596579	Supercluster	Top 10%
LBD	Choroid_plexus	1497	-0.026168	-0.007122	0.023531	0.86694	-0.062011	Supercluster	Top 10%
LBD	Medium_spiny_neuron	1204	-0.023674	-0.0058278	0.026352	0.8155	-0.088576	Supercluster	Top 10%
LBD	Fibroblast	16125	-0.00047017	-0.0053479	0.00062759	0.77311	-0.111759	Supercluster	Linear
LBD	Mammillary_body	16125	-0.00046065	-0.0049099	0.0006834	0.74986	-0.12502	Supercluster	Linear
LBD	Hippocampal_CA4	1060	-0.017051	-0.0039545	0.028333	0.72634	-0.13886	Supercluster	Top 10%
LBD	Splatter	1087	-0.015298	-0.0035903	0.02706	0.71407	-0.146259	Supercluster	Top 10%
LBD	CGE_interneuron	1527	-0.01248	-0.0034274	0.023645	0.70118	-0.15417	Supercluster	Top 10%
LBD	MGE_interneuron	1400	-0.01076	-0.00284	0.024413	0.6703	-0.173731	Supercluster	Top 10%
LBD	Medium_spiny_neuron	16125	-0.00028532	-0.0031681	0.00065573	0.66826	-0.175055	Supercluster	Linear
LBD	Lower_rhombic_lip	1102	-0.011828	-0.0027938	0.027412	0.66694	-0.175913	Supercluster	Top 10%
LBD	Committed_oligodendrocyte_precursor	16125	-0.00022939	-0.0025888	0.0006306	0.64198	-0.192479	Supercluster	Linear
LBD	LAMP5_LHX6_and_Chandelier	1360	-0.0089169	-0.0023224	0.025311	0.63769	-0.19539	Supercluster	Top 10%
LBD	Oligodendrocyte_precursor	16125	-0.00023271	-0.0024568	0.00069671	0.63081	-0.200101	Supercluster	Linear
LBD	Vascular	16125	-0.00013932	-0.0016039	0.00062049	0.58883	-0.23001	Supercluster	Linear
LBD	Upper_rhombic_lip	16125	-0.00013925	-0.0015049	0.00068127	0.58098	-0.235839	Supercluster	Linear
LBD	Eccentric_medium_spiny_neuron	16125	-6.3061e-05	-0.00071137	0.00064458	0.53897	-0.268435	Supercluster	Linear
LBD	Thalamic_excitatory	16125	-3.7767e-05	-0.00042246	0.00064906	0.5232	-0.281332	Supercluster	Linear
LBD	Deep_layer_corticothalamic_and_6b	1092	-0.0011685	-0.00027482	0.027892	0.51671	-0.286753	Supercluster	Top 10%
LBD	Choroid_plexus	16125	3.1613e-05	0.00036605	0.00062186	0.47973	-0.319003	Supercluster	Linear
LBD	Hippocampal_dentate_gyrus	1116	0.002941	0.00069877	0.027534	0.45747	-0.339637	Supercluster	Top 10%
LBD	Thalamic_excitatory	1286	0.002774	0.00070407	0.025764	0.45713	-0.33996	Supercluster	Top 10%
LBD	Splatter	16125	8.6296e-05	0.00094549	0.00065924	0.44793	-0.34879	Supercluster	Linear
LBD	Eccentric_medium_spiny_neuron	1258	0.0053161	0.0013356	0.026154	0.41947	-0.377299	Supercluster	Top 10%
LBD	Cerebellar_inhibitory	16125	0.00014501	0.0016097	0.00065952	0.41299	-0.38406	Supercluster	Linear
LBD	Midbrain_derived_inhibitory	16125	0.00015453	0.0017326	0.00065938	0.40736	-0.390022	Supercluster	Linear
LBD	Deep_layer_near_projecting	16125	0.0001678	0.0018794	0.00065102	0.3983	-0.39979	Supercluster	Linear
LBD	MGE_interneuron	16125	0.00018198	0.0020562	0.00064541	0.38899	-0.410062	Supercluster	Linear
LBD	Ependymal	16125	0.0001865	0.002077	0.00064752	0.38667	-0.41266	Supercluster	Linear
LBD	Vascular	1580	0.0068554	0.0019121	0.023415	0.38485	-0.414709	Supercluster	Top 10%
LBD	Lower_rhombic_lip	16125	0.00021274	0.0023218	0.00066186	0.37395	-0.427186	Supercluster	Linear
LBD	Amygdala_excitatory	1037	0.0093567	0.0021478	0.028297	0.37045	-0.43127	Supercluster	Top 10%
LBD	Microglia	1580	0.0089692	0.0025017	0.023601	0.35196	-0.453507	Supercluster	Top 10%
LBD	Oligodendrocyte	949	0.012017	0.0026455	0.029445	0.34159	-0.466495	Supercluster	Top 10%
LBD	Hippocampal_CA1_3	1042	0.01181	0.0027171	0.02837	0.33861	-0.4703	Supercluster	Top 10%
LBD	CGE_interneuron	16125	0.00029245	0.0033172	0.00064703	0.32564	-0.487262	Supercluster	Linear
LBD	Midbrain_derived_inhibitory	1211	0.012658	0.0031242	0.026808	0.31841	-0.497013	Supercluster	Top 10%
LBD	LAMP5_LHX6_and_Chandelier	16125	0.00031373	0.0035478	0.00066	0.31727	-0.498571	Supercluster	Linear
LBD	Mammillary_body	794	0.023257	0.0047037	0.032149	0.23472	-0.62945	Supercluster	Top 10%
LBD	Hippocampal_CA4	16125	0.00049012	0.0054345	0.00065156	0.22596	-0.645968	Supercluster	Linear
LBD	Upper_layer_intratelencephalic	1138	0.021073	0.0050527	0.026889	0.21662	-0.664301	Supercluster	Top 10%
LBD	Miscellaneous	16125	0.00053676	0.0057677	0.00066119	0.20846	-0.680977	Supercluster	Linear
LBD	Miscellaneous	1091	0.023089	0.005428	0.027937	0.20427	-0.689795	Supercluster	Top 10%
LBD	Bergmann_glia	1029	0.025968	0.0059392	0.028458	0.18076	-0.742898	Supercluster	Top 10%
LBD	Hippocampal_dentate_gyrus	16125	0.00063822	0.0071003	0.00065334	0.16433	-0.784283	Supercluster	Linear
LBD	Bergmann_glia	16125	0.00066566	0.0075365	0.00064927	0.15263	-0.81636	Supercluster	Linear
LBD	Deep_layer_intratelencephalic	1174	0.030516	0.0074242	0.026524	0.12498	-0.903159	Supercluster	Top 10%
LBD	Upper_layer_intratelencephalic	16125	0.00076776	0.0084019	0.00066121	0.1228	-0.910802	Supercluster	Linear
LBD	Oligodendrocyte	16125	0.00088982	0.0095582	0.00069002	0.098615	-1.00606	Supercluster	Linear
LBD	Astrocyte	16125	0.0010336	0.010947	0.00069209	0.067674	-1.16958	Supercluster	Linear
LBD	Hippocampal_CA1_3	16125	0.0010274	0.011217	0.00066395	0.060897	-1.2154	Supercluster	Linear
LBD	Amygdala_excitatory	16125	0.001051	0.011459	0.0006574	0.054957	-1.25998	Supercluster	Linear
LBD	Astrocyte	1033	0.04586	0.010508	0.028323	0.052715	-1.27807	Supercluster	Top 10%
LBD	Deep_layer_corticothalamic_and_6b	16125	0.0011181	0.012194	0.00066079	0.045335	-1.34357	Supercluster	Linear
LBD	Deep_layer_intratelencephalic	16125	0.0014301	0.015774	0.00065397	0.014389	-1.84197	Supercluster	Linear
LBD	Microglia	16125	0.0014576	0.016482	0.00064503	0.011927	-1.92347	Supercluster	Linear
PD	CHRP_EPEN_NEUR	602	-0.13434	-0.023719	0.043104	0.99908	-0.000399735	Class	Top 10%
PD	CHRP_EPEN	852	-0.10404	-0.021703	0.036726	0.99769	-0.00100438	Class	Top 10%
PD	ENDO	1159	-0.086975	-0.020977	0.032338	0.99642	-0.00155756	Class	Top 10%
PD	FIB	912	-0.091583	-0.019731	0.036053	0.99446	-0.00241268	Class	Top 10%
PD	CHRP	1240	-0.062279	-0.015501	0.030872	0.97816	-0.0095901	Class	Top 10%
PD	ENDO_VSMC	865	-0.050504	-0.010611	0.036789	0.91508	-0.0385409	Class	Top 10%
PD	EPEN	839	-0.049136	-0.010175	0.036979	0.90802	-0.0419046	Class	Top 10%
PD	CHRP_EPEN_OLIGO	736	-0.045709	-0.0088905	0.039615	0.87571	-0.0576397	Class	Top 10%
PD	BCELL	576	-0.043688	-0.0075507	0.043713	0.8412	-0.0751007	Class	Top 10%
PD	VSMC	829	-0.034204	-0.0070422	0.037836	0.817	-0.0877779	Class	Top 10%
PD	TCELL	849	-0.024909	-0.005187	0.037572	0.74632	-0.127075	Class	Top 10%
PD	PER	1106	-0.016827	-0.0039705	0.033219	0.69376	-0.158791	Class	Top 10%
PD	CHRP_NEUR	897	-0.010755	-0.002299	0.036783	0.61501	-0.211118	Class	Top 10%
PD	MGL	1082	-0.0071058	-0.0016595	0.033845	0.58315	-0.23422	Class	Top 10%
PD	NK	860	-0.00038965	-8.1639e-05	0.037015	0.5042	-0.297397	Class	Top 10%
PD	MONO	970	0.00084807	0.00018813	0.034769	0.49027	-0.309565	Class	Top 10%
PD	OPC	799	0.003191	0.00064554	0.039695	0.46796	-0.329791	Class	Top 10%
PD	NEUR	901	0.0054038	0.0011575	0.036479	0.44112	-0.355443	Class	Top 10%
PD	CHRP_EPEN	16178	0.00015002	0.0016863	0.00077937	0.42368	-0.372962	Class	Linear
PD	OLIGO	912	0.011889	0.0025615	0.036526	0.3724	-0.42899	Class	Top 10%
PD	ASTRO	777	0.032597	0.0065068	0.038229	0.19693	-0.705688	Class	Top 10%
PD	CHRP	16178	0.0008633	0.0098662	0.00077032	0.13122	-0.882	Class	Linear
PD	FIB	16178	0.0010332	0.011487	0.00079006	0.095484	-1.02007	Class	Linear
PD	none	1142	0.045517	0.010902	0.033103	0.084573	-1.07277	Class	Top 10%
PD	CHRP_ENDO	808	0.055821	0.011353	0.038832	0.075296	-1.12323	Class	Top 10%
PD	CHRP_EPEN_NEUR	16178	0.0011974	0.014204	0.00072069	0.048328	-1.3158	Class	Linear
PD	NEUR	16178	0.0014912	0.015646	0.00082856	0.035959	-1.44419	Class	Linear
PD	EPEN	16178	0.0015275	0.016782	0.00079313	0.027065	-1.56759	Class	Linear
PD	MAC	1075	0.067548	0.015727	0.03335	0.021421	-1.66916	Class	Top 10%
PD	CHRP_EPEN_OLIGO	16178	0.0014671	0.018074	0.00070261	0.018406	-1.73504	Class	Linear
PD	ASTRO	16178	0.0019193	0.01984	0.00085829	0.012678	-1.89695	Class	Linear
PD	BCELL	16178	0.0016371	0.020819	0.00067352	0.0075419	-2.12252	Class	Linear
PD	none	16178	0.0021982	0.023889	0.00080111	0.0030395	-2.5172	Class	Linear
PD	MGL	16178	0.002313	0.025522	0.00080171	0.0019594	-2.70788	Class	Linear
PD	ENDO_VSMC	16178	0.0019756	0.024895	0.0006811	0.0018648	-2.72937	Class	Linear
PD	CHRP_NEUR	16178	0.0024474	0.026935	0.00078864	0.00095884	-3.01825	Class	Linear
PD	ENDO	16178	0.002692	0.031432	0.00074809	0.00016061	-3.79423	Class	Linear
PD	OPC	16178	0.0031794	0.03328	0.00085042	9.2925e-05	-4.03187	Class	Linear
PD	OLIGO	16178	0.0033272	0.034922	0.00084917	4.4844e-05	-4.3483	Class	Linear
PD	VSMC	16178	0.0028347	0.034248	0.00071616	3.796e-05	-4.42067	Class	Linear
PD	PER	16178	0.0030213	0.03656	0.00072459	1.5352e-05	-4.81384	Class	Linear
PD	NK	16178	0.002998	0.038072	0.00069001	7.0205e-06	-5.15363	Class	Linear
PD	MAC	16178	0.0031491	0.037934	0.00071891	5.9712e-06	-5.22394	Class	Linear
PD	CHRP_ENDO	16178	0.0028723	0.037198	0.00065541	5.9152e-06	-5.22803	Class	Linear
PD	TCELL	16178	0.0032981	0.039937	0.00071908	2.2736e-06	-5.64329	Class	Linear
PD	MONO	16178	0.0031777	0.040533	0.00067611	1.3144e-06	-5.88127	Class	Linear
PD	Fibroblast	1354	-0.067309	-0.017448	0.029448	0.98886	-0.00486519	Supercluster	Top 10%
PD	Choroid_plexus	1500	-0.058322	-0.015846	0.028612	0.97923	-0.00911529	Supercluster	Top 10%
PD	Ependymal	1112	-0.059114	-0.013984	0.032961	0.96354	-0.0161302	Supercluster	Top 10%
PD	Vascular	1586	-0.047766	-0.013311	0.027756	0.95736	-0.0189247	Supercluster	Top 10%
PD	Miscellaneous	1098	-0.043475	-0.010223	0.03343	0.90327	-0.0441824	Supercluster	Top 10%
PD	Cerebellar_inhibitory	1126	-0.037167	-0.0088438	0.03298	0.87011	-0.0604258	Supercluster	Top 10%
PD	Hippocampal_CA4	1061	-0.034818	-0.008057	0.034223	0.84551	-0.0728812	Supercluster	Top 10%
PD	Lower_rhombic_lip	1105	-0.02926	-0.0069013	0.032882	0.81322	-0.0897919	Supercluster	Top 10%
PD	Deep_layer_near_projecting	1176	-0.024514	-0.0059528	0.03187	0.77911	-0.108401	Supercluster	Top 10%
PD	Hippocampal_dentate_gyrus	1116	-0.023766	-0.0056316	0.033308	0.76223	-0.117914	Supercluster	Top 10%
PD	Splatter	1094	-0.024002	-0.0056346	0.033757	0.76145	-0.118359	Supercluster	Top 10%
PD	Microglia	1585	-0.014588	-0.0040641	0.028509	0.69556	-0.157665	Supercluster	Top 10%
PD	Mammillary_body	796	-0.016445	-0.0033208	0.039465	0.66155	-0.179437	Supercluster	Top 10%
PD	Oligodendrocyte_precursor	934	-0.015057	-0.0032808	0.036198	0.66128	-0.179615	Supercluster	Top 10%
PD	Deep_layer_corticothalamic_and_6b	1098	-0.011671	-0.0027445	0.033219	0.63733	-0.195636	Supercluster	Top 10%
PD	Upper_rhombic_lip	1321	-0.0042671	-0.0010936	0.030533	0.55557	-0.255261	Supercluster	Top 10%
PD	LAMP5_LHX6_and_Chandelier	1360	-0.0033328	-0.00086572	0.030967	0.54285	-0.26532	Supercluster	Top 10%
PD	Hippocampal_CA1_3	1048	0.0017482	0.00040221	0.03441	0.47974	-0.318994	Supercluster	Top 10%
PD	Amygdala_excitatory	1042	0.0039964	0.00091697	0.034108	0.45336	-0.343557	Supercluster	Top 10%
PD	Committed_oligodendrocyte_precursor	1280	0.0050422	0.0012736	0.030309	0.43394	-0.36257	Supercluster	Top 10%
PD	Upper_layer_intratelencephalic	1145	0.0056718	0.0013602	0.032511	0.43075	-0.365775	Supercluster	Top 10%
PD	Bergmann_glia	1031	0.0082902	0.0018927	0.033919	0.40346	-0.3942	Supercluster	Top 10%
PD	Fibroblast	16178	0.0002788	0.0031737	0.00076194	0.35722	-0.447064	Supercluster	Linear
PD	Midbrain_derived_inhibitory	1216	0.011819	0.002915	0.032267	0.35708	-0.447234	Supercluster	Top 10%
PD	Deep_layer_intratelencephalic	1181	0.015539	0.0037809	0.032086	0.31409	-0.502946	Supercluster	Top 10%
PD	MGE_interneuron	1405	0.017999	0.0047459	0.029441	0.27049	-0.567849	Supercluster	Top 10%
PD	Ependymal	16178	0.00048245	0.0053769	0.00078385	0.26912	-0.570054	Supercluster	Linear
PD	Medium_spiny_neuron	1209	0.023475	0.0057743	0.031731	0.22971	-0.63882	Supercluster	Top 10%
PD	Astrocyte	1037	0.027871	0.0063804	0.033912	0.20559	-0.686998	Supercluster	Top 10%
PD	Astrocyte	16178	0.0010547	0.011173	0.00083157	0.10236	-0.98987	Supercluster	Linear
PD	Oligodendrocyte	956	0.046278	0.010196	0.035598	0.096808	-1.01409	Supercluster	Top 10%
PD	Eccentric_medium_spiny_neuron	1265	0.049094	0.012333	0.031241	0.058049	-1.23621	Supercluster	Top 10%
PD	Choroid_plexus	16178	0.0012663	0.014666	0.00076062	0.047983	-1.31891	Supercluster	Linear
PD	Thalamic_excitatory	1289	0.055926	0.014172	0.031219	0.036622	-1.43626	Supercluster	Top 10%
PD	Miscellaneous	16178	0.0015613	0.016783	0.00080087	0.025627	-1.5913	Supercluster	Linear
PD	Deep_layer_corticothalamic_and_6b	16178	0.0016061	0.017521	0.00079908	0.022228	-1.6531	Supercluster	Linear
PD	Cerebellar_inhibitory	16178	0.0016063	0.017824	0.00079711	0.021957	-1.65843	Supercluster	Linear
PD	Vascular	16178	0.0015234	0.017552	0.00075404	0.021687	-1.6638	Supercluster	Linear
PD	Microglia	16178	0.0018519	0.020947	0.00078611	0.0092495	-2.03388	Supercluster	Linear
PD	Lower_rhombic_lip	16178	0.0019166	0.020916	0.00080318	0.0085181	-2.06966	Supercluster	Linear
PD	Deep_layer_near_projecting	16178	0.00189	0.021178	0.00078707	0.0081765	-2.08743	Supercluster	Linear
PD	CGE_interneuron	1532	0.071663	0.019659	0.02874	0.0063292	-2.19865	Supercluster	Top 10%
PD	Splatter	16178	0.0021271	0.02331	0.00079608	0.0037751	-2.42307	Supercluster	Linear
PD	Oligodendrocyte	16178	0.0023522	0.025279	0.00083847	0.0025169	-2.59913	Supercluster	Linear
PD	Hippocampal_CA4	16178	0.0023079	0.025589	0.00078938	0.0017325	-2.76133	Supercluster	Linear
PD	Medium_spiny_neuron	16178	0.0023218	0.025785	0.00079223	0.0016937	-2.77116	Supercluster	Linear
PD	Amygdala_excitatory	16178	0.0023982	0.026147	0.0008027	0.0014084	-2.85127	Supercluster	Linear
PD	Bergmann_glia	16178	0.0024558	0.027823	0.00078146	0.00083919	-3.07614	Supercluster	Linear
PD	Committed_oligodendrocyte_precursor	16178	0.0024936	0.028163	0.00077006	0.00060283	-3.21981	Supercluster	Linear
PD	Upper_layer_intratelencephalic	16178	0.0026419	0.028919	0.00079874	0.00047186	-3.32619	Supercluster	Linear
PD	Mammillary_body	16178	0.0027659	0.02948	0.00082975	0.00043014	-3.36639	Supercluster	Linear
PD	Oligodendrocyte_precursor	16178	0.0028421	0.03002	0.00084173	0.0003682	-3.43392	Supercluster	Linear
PD	Deep_layer_intratelencephalic	16178	0.0026773	0.029545	0.00079243	0.00036535	-3.43729	Supercluster	Linear
PD	MGE_interneuron	16178	0.0026543	0.029997	0.00078158	0.00034289	-3.46485	Supercluster	Linear
PD	Hippocampal_CA1_3	16178	0.0027432	0.029956	0.00080036	0.00030564	-3.51479	Supercluster	Linear
PD	Upper_rhombic_lip	16178	0.0030704	0.033198	0.00082409	9.7775e-05	-4.00977	Supercluster	Linear
PD	Hippocampal_dentate_gyrus	16178	0.0029692	0.03303	0.00078409	7.6636e-05	-4.11557	Supercluster	Linear
PD	Eccentric_medium_spiny_neuron	16178	0.0031299	0.035311	0.00077946	2.9821e-05	-4.52548	Supercluster	Linear
PD	Midbrain_derived_inhibitory	16178	0.0032348	0.03627	0.00079837	2.5568e-05	-4.5923	Supercluster	Linear
PD	LAMP5_LHX6_and_Chandelier	16178	0.0032582	0.036837	0.00079491	2.0888e-05	-4.6801	Supercluster	Linear
PD	CGE_interneuron	16178	0.0032385	0.036733	0.00078432	1.8325e-05	-4.73696	Supercluster	Linear
PD	Thalamic_excitatory	16178	0.0032777	0.036659	0.00078414	1.4674e-05	-4.83345	Supercluster	Linear
PSP	CHRP	1191	-0.074024	-0.01865	0.026291	0.99756	-0.00106097	Class	Top 10%
PSP	CHRP_EPEN_NEUR	15160	-0.0010495	-0.012432	0.00063018	0.95206	-0.0213357	Class	Linear
PSP	ENDO	1086	-0.04628	-0.01117	0.028293	0.94904	-0.0227155	Class	Top 10%
PSP	CHRP_ENDO	760	-0.047516	-0.0096888	0.033364	0.92279	-0.0348971	Class	Top 10%
PSP	CHRP_EPEN_OLIGO	15160	-0.00071444	-0.0088223	0.00060709	0.88036	-0.0553397	Class	Linear
PSP	CHRP	15160	-0.00060816	-0.0069695	0.00067022	0.8179	-0.0872998	Class	Linear
PSP	OPC	755	-0.028907	-0.0058757	0.034856	0.79653	-0.0987979	Class	Top 10%
PSP	none	1076	-0.020668	-0.0049668	0.028516	0.7657	-0.115941	Class	Top 10%
PSP	ENDO	15160	-0.00047424	-0.0055433	0.00065795	0.76447	-0.11664	Class	Linear
PSP	CHRP_ENDO	15160	-0.00041112	-0.0053156	0.00057365	0.76321	-0.117356	Class	Linear
PSP	FIB	862	-0.0163	-0.0035288	0.032105	0.69417	-0.158534	Class	Top 10%
PSP	BCELL	543	-0.019131	-0.0033186	0.037902	0.69313	-0.159185	Class	Top 10%
PSP	TCELL	790	-0.014925	-0.0030999	0.032133	0.67884	-0.168233	Class	Top 10%
PSP	CHRP_EPEN_OLIGO	705	-0.014361	-0.002825	0.03336	0.66658	-0.176148	Class	Top 10%
PSP	ASTRO	739	-0.014838	-0.0029853	0.035024	0.66409	-0.177773	Class	Top 10%
PSP	ENDO_VSMC	15160	-0.00017273	-0.0021708	0.00059328	0.61453	-0.211457	Class	Linear
PSP	MGL	1031	-0.0070668	-0.0016646	0.028783	0.59697	-0.224047	Class	Top 10%
PSP	CHRP_EPEN_NEUR	570	-0.0086563	-0.0015372	0.037406	0.5915	-0.228045	Class	Top 10%
PSP	PER	1038	-0.0065384	-0.0015451	0.029981	0.58632	-0.231865	Class	Top 10%
PSP	NK	806	-0.0067132	-0.0014077	0.031938	0.58324	-0.234153	Class	Top 10%
PSP	NEUR	846	0.00057292	0.00012294	0.032175	0.4929	-0.307241	Class	Top 10%
PSP	VSMC	782	0.0046205	0.00095505	0.033756	0.44556	-0.351094	Class	Top 10%
PSP	OLIGO	847	0.004963	0.0010656	0.03241	0.43915	-0.357387	Class	Top 10%
PSP	MAC	1014	0.0064289	0.0015026	0.028335	0.41026	-0.386941	Class	Top 10%
PSP	CHRP_NEUR	833	0.0093487	0.0019913	0.032612	0.38719	-0.412076	Class	Top 10%
PSP	VSMC	15160	0.00020435	0.0024686	0.0006278	0.37241	-0.428979	Class	Linear
PSP	TCELL	15160	0.00029761	0.0036013	0.00062866	0.31797	-0.497614	Class	Linear
PSP	OPC	15160	0.00036487	0.0038305	0.00074461	0.31207	-0.505748	Class	Linear
PSP	BCELL	15160	0.00029027	0.0036899	0.00058449	0.30973	-0.509017	Class	Linear
PSP	NK	15160	0.00032448	0.0041069	0.00059818	0.29376	-0.532007	Class	Linear
PSP	PER	15160	0.00035502	0.0042868	0.00063415	0.2878	-0.540909	Class	Linear
PSP	none	15160	0.00040601	0.0044169	0.00070059	0.28112	-0.551108	Class	Linear
PSP	FIB	15160	0.00040489	0.00451	0.00068352	0.27681	-0.557818	Class	Linear
PSP	NEUR	15160	0.00045132	0.0047443	0.00071955	0.26526	-0.576328	Class	Linear
PSP	CHRP_EPEN	787	0.025913	0.0053725	0.032903	0.21548	-0.666593	Class	Top 10%
PSP	MGL	15160	0.0005977	0.0066221	0.00069117	0.19359	-0.713117	Class	Linear
PSP	EPEN	15160	0.00065741	0.0072279	0.00069628	0.17255	-0.763085	Class	Linear
PSP	EPEN	791	0.03335	0.0069311	0.032278	0.15076	-0.821714	Class	Top 10%
PSP	ENDO_VSMC	807	0.033907	0.0071143	0.032322	0.14709	-0.832417	Class	Top 10%
PSP	ASTRO	15160	0.00081186	0.0084119	0.00075694	0.14175	-0.848477	Class	Linear
PSP	MAC	15160	0.00068866	0.0083118	0.00061973	0.13325	-0.875333	Class	Linear
PSP	MONO	15160	0.00069366	0.008838	0.00058572	0.11816	-0.92753	Class	Linear
PSP	MONO	909	0.04067	0.0090288	0.029151	0.081498	-1.08885	Class	Top 10%
PSP	CHRP_EPEN	15160	0.0010037	0.011269	0.00068531	0.07152	-1.14557	Class	Linear
PSP	OLIGO	15160	0.0011347	0.011919	0.00074322	0.063433	-1.19768	Class	Linear
PSP	CHRP_NEUR	15160	0.0011951	0.013168	0.00068357	0.040216	-1.3956	Class	Linear
PSP	Vascular	1487	-0.063198	-0.017629	0.024943	0.99435	-0.00246072	Supercluster	Top 10%
PSP	Choroid_plexus	1439	-0.053217	-0.014625	0.024434	0.98529	-0.00643593	Supercluster	Top 10%
PSP	Midbrain_derived_inhibitory	1143	-0.056468	-0.013958	0.028024	0.97804	-0.00964338	Supercluster	Top 10%
PSP	Choroid_plexus	15160	-0.00075246	-0.008743	0.00065988	0.87291	-0.0590305	Supercluster	Linear
PSP	Hippocampal_CA4	1010	-0.024775	-0.00578	0.028902	0.80433	-0.0945657	Supercluster	Top 10%
PSP	Hippocampal_CA1_3	983	-0.024629	-0.0056732	0.029469	0.79835	-0.0978067	Supercluster	Top 10%
PSP	Deep_layer_corticothalamic_and_6b	1029	-0.021617	-0.0050875	0.029526	0.76795	-0.114667	Supercluster	Top 10%
PSP	Bergmann_glia	993	-0.022024	-0.0050972	0.03064	0.76385	-0.116992	Supercluster	Top 10%
PSP	Hippocampal_CA4	15160	-0.00048697	-0.0054181	0.00069442	0.75842	-0.12009	Supercluster	Linear
PSP	Midbrain_derived_inhibitory	15160	-0.00046995	-0.0052958	0.00070103	0.74868	-0.125704	Supercluster	Linear
PSP	Deep_layer_near_projecting	15160	-0.00031189	-0.003497	0.00069433	0.67335	-0.171759	Supercluster	Linear
PSP	Vascular	15160	-0.00028248	-0.0032545	0.00066017	0.66563	-0.176767	Supercluster	Linear
PSP	Deep_layer_corticothalamic_and_6b	15160	-0.00027147	-0.0029693	0.00070856	0.64919	-0.187628	Supercluster	Linear
PSP	Deep_layer_near_projecting	1097	-0.0098349	-0.0023849	0.028373	0.63556	-0.196843	Supercluster	Top 10%
PSP	CGE_interneuron	1425	-0.008662	-0.0023699	0.02544	0.63325	-0.198425	Supercluster	Top 10%
PSP	Astrocyte	995	-0.0097282	-0.0022537	0.030623	0.62463	-0.204377	Supercluster	Top 10%
PSP	Splatter	1009	-0.0092859	-0.0021654	0.029449	0.62374	-0.204996	Supercluster	Top 10%
PSP	Oligodendrocyte_precursor	881	-0.0095324	-0.0020851	0.031924	0.61737	-0.209454	Supercluster	Top 10%
PSP	Cerebellar_inhibitory	1049	-0.0082195	-0.0019519	0.029196	0.61085	-0.214065	Supercluster	Top 10%
PSP	Cerebellar_inhibitory	15160	-0.00017853	-0.0019836	0.00069975	0.60069	-0.22135	Supercluster	Linear
PSP	CGE_interneuron	15160	-0.00016888	-0.0019174	0.00068687	0.5971	-0.223953	Supercluster	Linear
PSP	Mammillary_body	15160	-0.00016879	-0.0018063	0.00072611	0.59191	-0.227744	Supercluster	Linear
PSP	Medium_spiny_neuron	1135	-0.0060871	-0.0014997	0.027873	0.58643	-0.231784	Supercluster	Top 10%
PSP	Bergmann_glia	15160	-0.00014807	-0.0016812	0.00067966	0.58623	-0.231932	Supercluster	Linear
PSP	Committed_oligodendrocyte_precursor	1184	-0.0052169	-0.0013108	0.027161	0.57616	-0.239457	Supercluster	Top 10%
PSP	Amygdala_excitatory	15160	-9.4499e-05	-0.0010321	0.00070029	0.55367	-0.256749	Supercluster	Linear
PSP	LAMP5_LHX6_and_Chandelier	15160	-8.6499e-05	-0.00097992	0.00069532	0.5495	-0.260032	Supercluster	Linear
PSP	Amygdala_excitatory	975	-0.0027976	-0.00064195	0.029833	0.53736	-0.269735	Supercluster	Top 10%
PSP	Committed_oligodendrocyte_precursor	15160	-3.0388e-05	-0.00034219	0.00067797	0.51788	-0.285771	Supercluster	Linear
PSP	MGE_interneuron	15160	-6.6903e-06	-7.5805e-05	0.00068877	0.50387	-0.297681	Supercluster	Linear
PSP	Lower_rhombic_lip	1015	0.0015115	0.00035346	0.028945	0.47918	-0.319501	Supercluster	Top 10%
PSP	Hippocampal_CA1_3	15160	6.0259e-05	0.00065986	0.00070898	0.46613	-0.331493	Supercluster	Linear
PSP	Thalamic_excitatory	15160	6.271e-05	0.0007032	0.00068752	0.46366	-0.3338	Supercluster	Linear
PSP	Mammillary_body	746	0.0036719	0.00074209	0.034236	0.4573	-0.339799	Supercluster	Top 10%
PSP	Medium_spiny_neuron	15160	0.0001133	0.0012632	0.00069883	0.4356	-0.360912	Supercluster	Linear
PSP	Oligodendrocyte_precursor	15160	0.00018641	0.0019756	0.0007335	0.3997	-0.398266	Supercluster	Linear
PSP	LAMP5_LHX6_and_Chandelier	1274	0.0087755	0.0022808	0.027148	0.37326	-0.427989	Supercluster	Top 10%
PSP	Deep_layer_intratelencephalic	1094	0.0124	0.0030032	0.028065	0.32931	-0.482395	Supercluster	Top 10%
PSP	Fibroblast	1297	0.011955	0.003133	0.026244	0.32436	-0.488973	Supercluster	Top 10%
PSP	Microglia	15160	0.00032458	0.0036891	0.00068015	0.31661	-0.499475	Supercluster	Linear
PSP	Eccentric_medium_spiny_neuron	15160	0.0003509	0.003974	0.00068567	0.30441	-0.516541	Supercluster	Linear
PSP	Deep_layer_intratelencephalic	15160	0.00037432	0.0041334	0.00069879	0.2961	-0.528562	Supercluster	Linear
PSP	Fibroblast	15160	0.00037708	0.0043045	0.00066652	0.28579	-0.543953	Supercluster	Linear
PSP	Splatter	15160	0.00040561	0.0044467	0.000696	0.28003	-0.552795	Supercluster	Linear
PSP	Ependymal	1040	0.016934	0.0040052	0.028597	0.27688	-0.557708	Supercluster	Top 10%
PSP	Upper_rhombic_lip	15160	0.00042784	0.0046298	0.00072062	0.27636	-0.558525	Supercluster	Linear
PSP	Lower_rhombic_lip	15160	0.00043478	0.0047494	0.00070238	0.26796	-0.57193	Supercluster	Linear
PSP	Miscellaneous	15160	0.0004618	0.0049713	0.00070726	0.2569	-0.590236	Supercluster	Linear
PSP	Upper_layer_intratelencephalic	15160	0.00046726	0.0051146	0.00071154	0.2557	-0.592269	Supercluster	Linear
PSP	Hippocampal_dentate_gyrus	1045	0.020064	0.0047562	0.029113	0.24536	-0.610196	Supercluster	Top 10%
PSP	Upper_rhombic_lip	1225	0.022512	0.0057462	0.027444	0.20603	-0.68607	Supercluster	Top 10%
PSP	Eccentric_medium_spiny_neuron	1201	0.022746	0.0057531	0.02752	0.20425	-0.689838	Supercluster	Top 10%
PSP	Hippocampal_dentate_gyrus	15160	0.00060894	0.0067888	0.00069844	0.19165	-0.717491	Supercluster	Linear
PSP	MGE_interneuron	1318	0.023298	0.0061506	0.026284	0.18771	-0.726513	Supercluster	Top 10%
PSP	Miscellaneous	1026	0.029353	0.0068987	0.029002	0.15576	-0.807544	Supercluster	Top 10%
PSP	Upper_layer_intratelencephalic	1068	0.030309	0.0072583	0.0286	0.14464	-0.839712	Supercluster	Top 10%
PSP	Microglia	1503	0.026436	0.00741	0.024338	0.1387	-0.857924	Supercluster	Top 10%
PSP	Astrocyte	15160	0.00093637	0.0099524	0.00073547	0.10149	-0.993577	Supercluster	Linear
PSP	Thalamic_excitatory	1223	0.036032	0.0091901	0.026801	0.089413	-1.0486	Supercluster	Top 10%
PSP	Oligodendrocyte	15160	0.00098307	0.010604	0.00072889	0.088724	-1.05196	Supercluster	Linear
PSP	Ependymal	15160	0.0011105	0.012361	0.00068774	0.053208	-1.27402	Supercluster	Linear
PSP	Oligodendrocyte	899	0.051646	0.011406	0.031169	0.048771	-1.31184	Supercluster	Top 10%

### Sheet: S3 - PD MAGMA Results
Celltype	# Genes used	Beta	Beta STD	SE	P	log10p	Annotation Level	Enrichment Mode
Amygdala_excitatory	16178	0.0023982	0.026147	0.0008027	0.0014084	-2.85127	Supercluster	Linear			Abbreviation	Name
Astrocyte	16178	0.0010547	0.011173	0.00083157	0.10236	-0.98987	Supercluster	Linear			ASTRO	Astrocyte
Bergmann_glia	16178	0.0024558	0.027823	0.00078146	0.00083919	-3.07614	Supercluster	Linear			BCELL	B Cells
Cerebellar_inhibitory	16178	0.0016063	0.017824	0.00079711	0.021957	-1.65843	Supercluster	Linear			CHRP	Choroid Plexus
CGE_interneuron	16178	0.0032385	0.036733	0.00078432	1.8325e-05	-4.73696	Supercluster	Linear			ENDO	Endothelial
Choroid_plexus	16178	0.0012663	0.014666	0.00076062	0.047983	-1.31891	Supercluster	Linear			EPEN	Ependymal cell
Committed_oligodendrocyte_precursor	16178	0.0024936	0.028163	0.00077006	0.00060283	-3.21981	Supercluster	Linear			ERY	Erythrocyte (mesoderm)
Deep_layer_corticothalamic_and_6b	16178	0.0016061	0.017521	0.00079908	0.022228	-1.6531	Supercluster	Linear			FIB	Fibroblasts
Deep_layer_intratelencephalic	16178	0.0026773	0.029545	0.00079243	0.00036535	-3.43729	Supercluster	Linear			MAC	Macrophage
Deep_layer_near_projecting	16178	0.00189	0.021178	0.00078707	0.0081765	-2.08743	Supercluster	Linear			MGL	Microglia
Eccentric_medium_spiny_neuron	16178	0.0031299	0.035311	0.00077946	2.9821e-05	-4.52548	Supercluster	Linear			MONO	Monocytes
Ependymal	16178	0.00048245	0.0053769	0.00078385	0.26912	-0.570054	Supercluster	Linear			NEUR	Neuron
Fibroblast	16178	0.0002788	0.0031737	0.00076194	0.35722	-0.447064	Supercluster	Linear			NK	Natural Killer Cells
Hippocampal_CA1_3	16178	0.0027432	0.029956	0.00080036	0.00030564	-3.51479	Supercluster	Linear			OLIGO	Oligodendrocyte
Hippocampal_CA4	16178	0.0023079	0.025589	0.00078938	0.0017325	-2.76133	Supercluster	Linear			OPC	Oligodendrocyte precursor cell
Hippocampal_dentate_gyrus	16178	0.0029692	0.03303	0.00078409	7.6636e-05	-4.11557	Supercluster	Linear			PER	Pericytes (mesoderm)
LAMP5_LHX6_and_Chandelier	16178	0.0032582	0.036837	0.00079491	2.0888e-05	-4.6801	Supercluster	Linear			RGL	Radial glia
Lower_rhombic_lip	16178	0.0019166	0.020916	0.00080318	0.0085181	-2.06966	Supercluster	Linear			SCHWL	Schwann cell-like
Mammillary_body	16178	0.0027659	0.02948	0.00082975	0.00043014	-3.36639	Supercluster	Linear			TCELL	T Cells
Medium_spiny_neuron	16178	0.0023218	0.025785	0.00079223	0.0016937	-2.77116	Supercluster	Linear			VSMC	Vascular smooth muscle cell
MGE_interneuron	16178	0.0026543	0.029997	0.00078158	0.00034289	-3.46485	Supercluster	Linear
Microglia	16178	0.0018519	0.020947	0.00078611	0.0092495	-2.03388	Supercluster	Linear
Midbrain_derived_inhibitory	16178	0.0032348	0.03627	0.00079837	2.5568e-05	-4.5923	Supercluster	Linear
Miscellaneous	16178	0.0015613	0.016783	0.00080087	0.025627	-1.5913	Supercluster	Linear
Oligodendrocyte	16178	0.0023522	0.025279	0.00083847	0.0025169	-2.59913	Supercluster	Linear
Oligodendrocyte_precursor	16178	0.0028421	0.03002	0.00084173	0.0003682	-3.43392	Supercluster	Linear
Splatter	16178	0.0021271	0.02331	0.00079608	0.0037751	-2.42307	Supercluster	Linear
Thalamic_excitatory	16178	0.0032777	0.036659	0.00078414	1.4674e-05	-4.83345	Supercluster	Linear
Upper_rhombic_lip	16178	0.0030704	0.033198	0.00082409	9.7775e-05	-4.00977	Supercluster	Linear
Upper_layer_intratelencephalic	16178	0.0026419	0.028919	0.00079874	0.00047186	-3.32619	Supercluster	Linear
Vascular	16178	0.0015234	0.017552	0.00075404	0.021687	-1.6638	Supercluster	Linear
Amygdala_excitatory	1042	0.0039964	0.00091697	0.034108	0.45336	-0.343557	Supercluster	Top 10%
Astrocyte	1037	0.027871	0.0063804	0.033912	0.20559	-0.686998	Supercluster	Top 10%
Bergmann_glia	1031	0.0082902	0.0018927	0.033919	0.40346	-0.3942	Supercluster	Top 10%
Cerebellar_inhibitory	1126	-0.037167	-0.0088438	0.03298	0.87011	-0.0604258	Supercluster	Top 10%
CGE_interneuron	1532	0.071663	0.019659	0.02874	0.0063292	-2.19865	Supercluster	Top 10%
Choroid_plexus	1500	-0.058322	-0.015846	0.028612	0.97923	-0.00911529	Supercluster	Top 10%
Committed_oligodendrocyte_precursor	1280	0.0050422	0.0012736	0.030309	0.43394	-0.36257	Supercluster	Top 10%
Deep_layer_corticothalamic_and_6b	1098	-0.011671	-0.0027445	0.033219	0.63733	-0.195636	Supercluster	Top 10%
Deep_layer_intratelencephalic	1181	0.015539	0.0037809	0.032086	0.31409	-0.502946	Supercluster	Top 10%
Deep_layer_near_projecting	1176	-0.024514	-0.0059528	0.03187	0.77911	-0.108401	Supercluster	Top 10%
Eccentric_medium_spiny_neuron	1265	0.049094	0.012333	0.031241	0.058049	-1.23621	Supercluster	Top 10%
Ependymal	1112	-0.059114	-0.013984	0.032961	0.96354	-0.0161302	Supercluster	Top 10%
Fibroblast	1354	-0.067309	-0.017448	0.029448	0.98886	-0.00486519	Supercluster	Top 10%
Hippocampal_CA1_3	1048	0.0017482	0.00040221	0.03441	0.47974	-0.318994	Supercluster	Top 10%
Hippocampal_CA4	1061	-0.034818	-0.008057	0.034223	0.84551	-0.0728812	Supercluster	Top 10%
Hippocampal_dentate_gyrus	1116	-0.023766	-0.0056316	0.033308	0.76223	-0.117914	Supercluster	Top 10%
LAMP5_LHX6_and_Chandelier	1360	-0.0033328	-0.00086572	0.030967	0.54285	-0.26532	Supercluster	Top 10%
Lower_rhombic_lip	1105	-0.02926	-0.0069013	0.032882	0.81322	-0.0897919	Supercluster	Top 10%
Mammillary_body	796	-0.016445	-0.0033208	0.039465	0.66155	-0.179437	Supercluster	Top 10%
Medium_spiny_neuron	1209	0.023475	0.0057743	0.031731	0.22971	-0.63882	Supercluster	Top 10%
MGE_interneuron	1405	0.017999	0.0047459	0.029441	0.27049	-0.567849	Supercluster	Top 10%
Microglia	1585	-0.014588	-0.0040641	0.028509	0.69556	-0.157665	Supercluster	Top 10%
Midbrain_derived_inhibitory	1216	0.011819	0.002915	0.032267	0.35708	-0.447234	Supercluster	Top 10%
Miscellaneous	1098	-0.043475	-0.010223	0.03343	0.90327	-0.0441824	Supercluster	Top 10%
Oligodendrocyte	956	0.046278	0.010196	0.035598	0.096808	-1.01409	Supercluster	Top 10%
Oligodendrocyte_precursor	934	-0.015057	-0.0032808	0.036198	0.66128	-0.179615	Supercluster	Top 10%
Splatter	1094	-0.024002	-0.0056346	0.033757	0.76145	-0.118359	Supercluster	Top 10%
Thalamic_excitatory	1289	0.055926	0.014172	0.031219	0.036622	-1.43626	Supercluster	Top 10%
Upper_rhombic_lip	1321	-0.0042671	-0.0010936	0.030533	0.55557	-0.255261	Supercluster	Top 10%
Upper_layer_intratelencephalic	1145	0.0056718	0.0013602	0.032511	0.43075	-0.365775	Supercluster	Top 10%
Vascular	1586	-0.047766	-0.013311	0.027756	0.95736	-0.0189247	Supercluster	Top 10%
ASTRO	16178	0.0019193	0.01984	0.00085829	0.012678	-1.89695	Class	Linear
BCELL	16178	0.0016371	0.020819	0.00067352	0.0075419	-2.12252	Class	Linear
CHRP	16178	0.0008633	0.0098662	0.00077032	0.13122	-0.882	Class	Linear
CHRP_ENDO	16178	0.0028723	0.037198	0.00065541	5.9152e-06	-5.22803	Class	Linear
CHRP_EPEN	16178	0.00015002	0.0016863	0.00077937	0.42368	-0.372962	Class	Linear
CHRP_EPEN_NEUR	16178	0.0011974	0.014204	0.00072069	0.048328	-1.3158	Class	Linear
CHRP_EPEN_OLIGO	16178	0.0014671	0.018074	0.00070261	0.018406	-1.73504	Class	Linear
CHRP_NEUR	16178	0.0024474	0.026935	0.00078864	0.00095884	-3.01825	Class	Linear
ENDO	16178	0.002692	0.031432	0.00074809	0.00016061	-3.79423	Class	Linear
ENDO_VSMC	16178	0.0019756	0.024895	0.0006811	0.0018648	-2.72937	Class	Linear
EPEN	16178	0.0015275	0.016782	0.00079313	0.027065	-1.56759	Class	Linear
FIB	16178	0.0010332	0.011487	0.00079006	0.095484	-1.02007	Class	Linear
MAC	16178	0.0031491	0.037934	0.00071891	5.9712e-06	-5.22394	Class	Linear
MGL	16178	0.002313	0.025522	0.00080171	0.0019594	-2.70788	Class	Linear
MONO	16178	0.0031777	0.040533	0.00067611	1.3144e-06	-5.88127	Class	Linear
NEUR	16178	0.0014912	0.015646	0.00082856	0.035959	-1.44419	Class	Linear
NK	16178	0.002998	0.038072	0.00069001	7.0205e-06	-5.15363	Class	Linear
none	16178	0.0021982	0.023889	0.00080111	0.0030395	-2.5172	Class	Linear
OLIGO	16178	0.0033272	0.034922	0.00084917	4.4844e-05	-4.3483	Class	Linear
OPC	16178	0.0031794	0.03328	0.00085042	9.2925e-05	-4.03187	Class	Linear
PER	16178	0.0030213	0.03656	0.00072459	1.5352e-05	-4.81384	Class	Linear
TCELL	16178	0.0032981	0.039937	0.00071908	2.2736e-06	-5.64329	Class	Linear
VSMC	16178	0.0028347	0.034248	0.00071616	3.796e-05	-4.42067	Class	Linear
ASTRO	777	0.032597	0.0065068	0.038229	0.19693	-0.705688	Class	Top 10%
BCELL	576	-0.043688	-0.0075507	0.043713	0.8412	-0.0751007	Class	Top 10%
CHRP	1240	-0.062279	-0.015501	0.030872	0.97816	-0.0095901	Class	Top 10%
CHRP_ENDO	808	0.055821	0.011353	0.038832	0.075296	-1.12323	Class	Top 10%
CHRP_EPEN	852	-0.10404	-0.021703	0.036726	0.99769	-0.00100438	Class	Top 10%
CHRP_EPEN_NEUR	602	-0.13434	-0.023719	0.043104	0.99908	-0.000399735	Class	Top 10%
CHRP_EPEN_OLIGO	736	-0.045709	-0.0088905	0.039615	0.87571	-0.0576397	Class	Top 10%
CHRP_NEUR	897	-0.010755	-0.002299	0.036783	0.61501	-0.211118	Class	Top 10%
ENDO	1159	-0.086975	-0.020977	0.032338	0.99642	-0.00155756	Class	Top 10%
ENDO_VSMC	865	-0.050504	-0.010611	0.036789	0.91508	-0.0385409	Class	Top 10%
EPEN	839	-0.049136	-0.010175	0.036979	0.90802	-0.0419046	Class	Top 10%
FIB	912	-0.091583	-0.019731	0.036053	0.99446	-0.00241268	Class	Top 10%
MAC	1075	0.067548	0.015727	0.03335	0.021421	-1.66916	Class	Top 10%
MGL	1082	-0.0071058	-0.0016595	0.033845	0.58315	-0.23422	Class	Top 10%
MONO	970	0.00084807	0.00018813	0.034769	0.49027	-0.309565	Class	Top 10%
NEUR	901	0.0054038	0.0011575	0.036479	0.44112	-0.355443	Class	Top 10%
NK	860	-0.00038965	-8.1639e-05	0.037015	0.5042	-0.297397	Class	Top 10%
none	1142	0.045517	0.010902	0.033103	0.084573	-1.07277	Class	Top 10%
OLIGO	912	0.011889	0.0025615	0.036526	0.3724	-0.42899	Class	Top 10%
OPC	799	0.003191	0.00064554	0.039695	0.46796	-0.329791	Class	Top 10%
PER	1106	-0.016827	-0.0039705	0.033219	0.69376	-0.158791	Class	Top 10%
TCELL	849	-0.024909	-0.005187	0.037572	0.74632	-0.127075	Class	Top 10%
VSMC	829	-0.034204	-0.0070422	0.037836	0.817	-0.0877779	Class	Top 10%

### Sheet: S4 - Enriched Genes
Cell Type	Number of enriched genes	Enriched Genes	Annotation Level
Amygdala excitatory	130	ABCA12, AC002480.2, AC004704.1, AC005909.2, AC006065.4, AC009081.2, AC009411.2, AC009878.2, AC016766.1, AC018742.1, AC020704.1, AC022523.1, AC022655.1, AC025244.1, AC025470.2, AC068112.1, AC068305.2, AC068633.1, AC082650.2, AC087516.2, AC092162.2, AC096759.1, AC099517.1, AC099565.1, AC109439.1, AC112178.1, AC113137.1, AC115100.1, AC116345.1, AKAIN1, AL031073.2, AL035446.2, AL136119.1, AL136441.1, AL136985.3, AL138694.1, AL139340.1, AL391117.1, AL392086.3, AL445207.1, AL583785.1, ALKAL2, AOX1, AOX3P, BARHL2, CAPN8, CARM1P1, CARTPT, CDHR1, CERS3-AS1, CNGB1, CRHR2, CYP19A1, DCDC2C, DCSTAMP, DSP, EOMES, FAM9B, FBLN2, FBXL21P, GABRQ, GALR1, GPC4, IRAG2, KCNG1, KLK7, LGR6, LHX9, LINC00334, LINC00383, LINC00578, LINC01606, LINC01621, LINC01798, LINC01821, LINC01865, LINC01866, LINC01885, LINC01886, LINC01903, LINC01920, LINC01965, LINC02015, LINC02073, LINC02248, LINC02296, LINC02338, LINC02498, LINC02653, LINC02770, MCOLN2, MCOLN3, MEIS1-AS3, MEPE, MOXD1, MS4A8, MSC-AS1, NDST4, NFIA-AS2, NPFFR2, OTOF, P2RX2, PAPPA2, PLEKHG4B, POSTN, POU2F3, PPP1R1C, PTGER3, PWWP3B, ROR2, RXFP2, S100Z, SCN5A, SCUBE1, SEMA3D, SERPINB13, SHISA3, SLA, SMIM36, SYTL1, TACR3, TFAP2C, TFAP2D, TG, TGFBI, TMEM108-AS1, TRHR, VWA5B1, WDR63, WDR86	Supercluster
Astrocyte	55	AC012405.1, AC072022.1, AC073941.1, AC090809.1, AC093535.1, AC097518.2, AC098656.1, AC112253.1, AEBP1, AGT, AL096709.1, AL137139.2, AL160272.2, AL445259.1, AL627316.1, ANGPTL4, APLNR, APOC1, AQP4, CD38, CD44, CPAMD8, EDNRB, EFEMP1, EMX2, ETNPPL, F3, FGFR3, GFAP, GJA1, GJB6, GLI3, HPSE2, ID3, ITPRID1, LGR6, LINC00499, LINC01094, LINC01727, LINC02649, MLC1, MT1G, NAA11, OAF, OBI1-AS1, PAPLN, PRDM16-DT, PYGM, RANBP3L, RASL12, SDC4, SLC14A1, SLC7A10, TNC, ZNF98	Supercluster
Bergmann glia	10	AC098656.1, AL355306.2, AL449403.3, AL627316.1, LCAT, LGR6, LINC01726, LINC01727, PAX3, SMTN	Supercluster
Cerebellar inhibitory	45	AC008725.1, AC010476.2, AC018618.1, AC068672.2, AC080079.2, AC090796.1, AC104574.2, AL139351.3, AL162718.1, AL357507.1, ANGPT1, BHLHE22, CHAT, CHRNA3, CLCNKA, CPLX4, EN2, GBA3, IGF2BP2, IGFBP7-AS1, IL15, INHBA, LBX1-AS1, LGI2, LHX1, LINC00410, LINC00492, LINC01179, LINC02058, LINC02552, LIPG, LMCD1, LRRC38, NDNF, PAX2, SCGN, SLC22A3, SLC4A11, SLC6A5, SRD5A2, TFAP2A, TFAP2B, TPTE2P4, TRPM8, XDH	Supercluster
CGE interneuron	101	ABCB5, ABI3BP, AC004862.1, AC005064.1, AC006305.1, AC008798.3, AC011990.1, AC013265.1, AC020930.1, AC062021.1, AC068633.1, AC073316.1, AC091576.1, AC092819.3, AC104129.1, AC112178.1, AC132803.1, AC137770.1, ACADL, ADAM33, AJ006995.1, AL136114.1, AL139090.1, AL356585.4, AL391832.4, AL450338.2, ANGPT1, AREG, ARHGAP36, BAGE2, CHRNA2, CHRNA6, CHRNA7, CHRNB3, CNR1, CRH, CXCL12, CXCL14, DCN, DDR2, DLX1, EDNRA, EREG, EYA4, FLT1, GAS2L3, GGT4P, GPC3, GRPR, HAPLN1, HGFAC, HS3ST3A1, HTR3A, IQGAP2, KIT, KMO, LAMA3, LINC00298, LINC01162, LINC01416, LINC01470, LINC01497, LINC01905, LINC01931, LINC01997, LINC02144, LINC02397, LINC02488, MYH11, NDNF, NMBR, NPR3, NR2E1, NXPH2, OSTM1-AS1, PCDH18, PENK, PKP2, PPP1R1C, PTGFR, PTHLH, RELN, ROR2, SCGN, SCTR, SGO1-AS1, SHISA8, SHISAL2B, SLC10A4, SLC17A8, SLC22A3, SLC25A48, SLC6A2, SP8, TAC3, TMEM100, TNFAIP8L3, TNFSF11, TRPC3, VIP, Z83818.2	Supercluster
Choroid plexus	19	ABCA4, AC004052.1, AC012078.2, AC016152.1, AC104809.2, AP003500.1, C1QTNF5, CLIC6, FBP2, LINC00113, LINC00880, LMX1A, NWD1, RBM47, SLC28A3, SLC39A12, SLC5A5, TRPV4, TTR	Supercluster
Committed oligodendrocyte precursor	50	AC008080.4, AC012494.1, AC020909.2, AC022433.1, AC110285.1, ACAN, ADAM33, AL033523.1, AL512308.1, APCDD1, BCAS1, C1QTNF5, CD22, CDH1, CLIC6, CNDP1, DCT, DOCK6, ECRG4, FA2H, FBLN1, FBP2, FIBIN, FOLR1, FRG2DP, GPNMB, GPR17, GREM1, IGFBP7, INAVA, KANK2, LINC00639, LINC00906, LINC01099, LINC01447, LINC01608, LINC01792, MDFI, MIR503HG, MOBP, MYRF, NKX2-2, OPALIN, PRR5L, SH3TC2-DT, SLC39A12, SLC5A11, SOD3, TNS3, TTR	Supercluster
Deep-layer corticothalamic and 6b	90	AACSP1, ABCA12, ABCC9, AC002331.1, AC004917.1, AC005482.1, AC010511.1, AC016598.1, AC022133.2, AC023503.1, AC023669.2, AC046195.1, AC046195.2, AC064875.1, AC073968.2, AC079380.1, AC079949.3, AC091576.1, AC092131.1, AC092546.1, AC104689.2, AC105021.1, ADAMTSL1, ADTRP, AL121904.2, AL137191.1, AL138927.1, AL353072.2, AL358335.2, AL596257.1, AL663058.2, AP003100.2, C12orf42, C3orf52, C5AR2, CAV1, CCN2, CCN4, CDH24, CELSR1, CLPSL1, CPZ, DPP4, ERG, F2R, GABRQ, GUCA1C, HCP5, IFNG-AS1, IGFBP3, IL4R, ITGA11, ITPRID1, KRT17, LGR6, LINC00607, LINC01194, LINC01479, LINC01680, LINC01720, LINC01735, LINC02067, LINC02218, LINC02550, LINC02699, LINC02718, LINC02726, LPO, MC4R, MDFIC, NPFFR2, NPSR1-AS1, OLFML2B, PIWIL1, RXFP2, S100Z, SCUBE1, SEMA3E, SGCG, SH2D1B, SLC15A5, SLC9C1, SNHG31, SULF1, SYT6, TMC3, TNIP3, TRHR, TRIM22, VWA2	Supercluster
Deep-layer intratelencephalic	95	AC004917.1, AC008127.1, AC011754.1, AC012593.2, AC015943.1, AC016687.2, AC016687.3, AC016987.1, AC021134.1, AC021134.2, AC021594.2, AC023503.1, AC060765.2, AC073091.1, AC073091.2, AC073225.1, AC073578.2, AC074099.1, AC079052.1, AC079163.2, AC079380.1, AC080079.2, AC092131.1, AC099517.1, AC105450.1, AC112481.2, ADGRL4, ADTRP, AGBL1, AL022724.3, AL033539.2, AL117329.1, AL136119.1, AL138927.1, AL158835.1, AL353709.1, AL356432.3, AL359636.2, AL391117.1, AL445207.1, AL450352.1, AL512452.1, ALPL, ANXA1, AP000331.1, AP003066.1, ARHGAP15, ATP10A, BARX2, CCN4, CLEC19A, DCN, FGF10, GAS2L3, ISLR, LINC00343, LINC00683, LINC01320, LINC01606, LINC01680, LINC01821, LINC01876, LINC02008, LINC02196, LINC02237, LINC02378, LINC02465, LINC02505, MCTP2, MIR3976HG, MYBPC1, NTNG2, OLFML2B, ONECUT1, PKD2L1, PLA2G4A, POSTN, PXDN, RCSD1, RXFP2, SH2D1B, SMIM32, SMYD1, SNTG2, STPG2-AS1, THEMIS, TMEM233, TMEM244, TNNT2, TRABD2A, TRIM22, TWIST1, UCMA, VIT, Z68323.1	Supercluster
Deep-layer near-projecting	45	ABCC9, AC005909.2, AC009081.2, AC022535.1, AC044893.1, AC074139.1, AC087863.2, AC093912.1, AC129807.1, AC244502.1, AL161782.1, AL353072.2, AL359313.1, BARX2, CCDC80, CD200R1L, CD200R1L-AS1, CD36, CDCP1, COL8A1, ERG, FER1L6-AS2, FSHR, GNAT3, HMGA2, IFNG-AS1, IL26, LINC01479, LINC02042, LINC02218, LINC02444, LPIN3, LPO, MROH2A, MYH4, MYOCD, NPSR1, NPSR1-AS1, PDLIM1, PIWIL1, PRELP, ROBO3, SLC9C1, TRIM22, VWA2	Supercluster
Eccentric medium spiny neuron	67	AC002072.1, AC008127.1, AC008786.1, AC012078.2, AC022126.1, AC022133.2, AC034226.1, AC068633.1, AC083837.1, AC087516.2, AC092590.1, AC097459.1, AL161629.1, AL359649.1, AL365255.1, AL445584.2, AL590867.1, AL592156.1, C6orf141, CACNG5, CALCRL, CAPSL, CASZ1, DBX2, DGKK, DNAH8, DRAXIN, DRD1, EYA2, FAM160A1, FAM9B, FBXL21P, FOXP2, FRMD7, GABRQ, GDNF-AS1, GFRA1, GPR88, ISM2, ITGA6, LECT2, LINC00354, LINC01305, LINC01497, LINC01550, LINC01735, LMNTD1, LOXHD1, MUC19, NMBR, NPFFR2, NPNT, NTS, OTOF, PAX6, PCDH11Y, PDYN, PENK, PRSS35, RD3, RXRG, S100Z, SCN5A, SLC35D3, TAC1, WFS1, ZNF736P9Y	Supercluster
Ependymal	19	AC013470.2, AC019330.1, AC020718.1, AC093689.1, ADGB, AL672167.1, C11orf88, CAPSL, CFAP157, CROCC2, DTHD1, FAM183A, FOXJ1, LMNTD1, LRRC77P, MAP3K19, ODF3B, RASSF9, TTC29	Supercluster
Fibroblast	38	BMP5, BNC2, C7, CD177, CFH, COL15A1, COL1A2, COL3A1, COLEC12, DCN, EBF2, FBLN1, FLVCR2, FMO2, FOXC1, IGF2, IGFBP6, ISLR, ITIH5, KDR, KLF2, LINC02058, LINC02126, LINC02147, MGP, PTGDR, SFRP2, SLC16A12, SLC5A5, SLC6A12, SLC6A13, SLC6A20, SLPI, SPTLC3, TBX15, TBX18, TTR, VIM	Supercluster
Hippocampal CA1-3	82	ABCA13, AC002480.2, AC004160.1, AC004862.1, AC007877.1, AC010230.1, AC012668.3, AC023781.1, AC068759.1, AC068985.1, AC084114.1, AC090816.1, AC092661.1, AC110614.1, AC116345.1, AC117386.2, ADAM2, AJ009632.2, AL136985.3, AL138694.1, AL139379.1, AL161629.1, AL356417.2, AL356807.1, AL583785.1, AP001636.3, AQP3, ATP6V1C2, BHLHE22, BX255923.2, C14orf39, C16orf74, C22orf34, CABP7, CASC6, CCN1, CD24, CLPSL1, COL24A1, COL5A2, CSN1S1, CTXND1, DCN, DUXAP10, DUXAP9, ERG, ESRRAP2, FBLN2, FEZF2, FIBCD1, FNDC1, FZD7, GABRQ, GFRA1, GLYATL1, GNA14-AS1, GPC3, IGFBP3, ITGA4, LATS2, LINC00589, LINC00607, LINC00683, LINC01606, LINC01685, LINC01965, LINC02008, LINC02153, LINC02163, LINC02424, LINC02752, MMP26, NTS, POSTN, PTGFR, PTTG1, RFX6, RUFY4, SMIM36, TACR3, TNFRSF4, XIST	Supercluster
Hippocampal CA4	40	ABCA13, AC006487.1, AC011754.1, AC019127.1, AC021594.2, AC068985.1, AC127526.1, AC127526.2, AL450311.1, AP001978.1, AP006295.1, ARL6IP1P3, C16orf74, CASC6, COL6A3, GHSR, GUCA1C, HGF, HLX-AS1, IGF2BP2, ITGA4, KCNG2, KREMEN2, LATS2, LINC00210, LINC02192, LINC02196, LINC02237, LINC02720, MLPH, MORC1, MYPN, OR7E14P, PTGFR, SCGN, TSPAN18, USH1C, WNK4, ZBTB20-AS1, ZBTB20-AS2	Supercluster
Hippocampal dentate gyrus	32	AC009878.2, AC021088.1, AC079772.1, AC079793.1, AC092110.1, AC097487.1, AC097528.1, AC112721.2, AJ006995.1, AL161629.1, AL445985.1, AL591518.1, AL672167.1, ANKRD20A19P, AQP9, CASC6, CHRNA1, COL6A3, CR382285.1, FOLR1, GRP, LINC01324, LINC01338, LINC01697, LINC02030, LINC02237, LINC02248, MCOLN3, NTF3, POSTN, TARID, TTR	Supercluster
LAMP5-LHX6 and Chandelier	48	AC046195.2, AC092819.3, AC132803.1, AC137770.1, ACADL, ADGRG6, AL136456.1, ANO1, AP002989.1, C1QL1, CA1, CA8, CASP4LP, CDCA7, CHRDL1, CHST9, COL15A1, CPED1, CRABP1, CRH, EXOC1L, EYA4, FREM2, GRIN2C, GRPR, HAPLN1, IBSP, IL18R1, ISM1, LHX6, LINC00298, LINC00943, LINC01344, LINC01837, MYB, NGF, NOG, NOS1, NPPC, PCDH18, PDGFD, PLEKHH2, PTHLH, ROR1, SFRP1, TACR1, TMEM255A, ZNF385D-AS2	Supercluster
Lower rhombic lip	33	AC007422.1, AC022239.1, AC093765.2, AC136431.1, ADAMTS20, ADGRD2, AL139351.3, AL359208.1, BARHL1, BMP5, C6orf141, CDH23, EGFLAM, GADL1, HOXC4, HOXD3, INSRR, IRX2, LINC00210, LINC00355, LINC00363, LINC00616, LINC00836, LINC01798, LINC01982, LINC02381, LINC02476, NLRP1, NTRK1, S100A10, SLC5A7, TINAG, VEPH1	Supercluster
Mammillary body	32	AC009975.1, AC012501.2, AC083837.1, AC087664.2, AC093912.1, AC244258.1, ADGRD1, ADGRL4, AL139231.1, AL691420.1, ANXA3, C14orf39, CD36, DAPL1, DRD3, FOXB1, FRMPD2, FSHR, LHX1, LHX1-DT, LINC00410, LTBP1, MYO5B, NPSR1, PANCR, PITX2, PKHD1L1, PMFBP1, SIM1, STAC, TNFRSF11B, ZFHX4-AS1	Supercluster
Medium spiny neuron	84	AC004551.1, AC005482.1, AC006972.1, AC008786.1, AC010478.1, AC015631.1, AC022433.1, AC023905.1, AC025244.1, AC048352.1, AC068875.1, AC073325.1, AC079052.1, AC090124.1, AC092604.1, AC092979.1, AC093515.1, AC096759.1, AC107208.1, AC138646.1, ADORA2A, AL020994.2, AL049830.3, AL139379.1, AL359220.1, AL392086.1, AL445584.2, AL450332.1, ANKRD34B, AP003121.1, C6orf141, CA12, CACNG5, CALCR, COL1A1, DCDC2C, DDIT4L, DRD1, DRD2, DRD3, EBF1, ENTHD1, EYA1, FAM9B, FREM2, FREM2-AS1, GABRG1, GDNF-AS1, GLI3, GPR101, GPR6, GPR88, IQGAP2, ISL1, LINC01305, LINC01833, LINC01951, LINC02137, LINC02462, LOXHD1, LPL, MME, MYO3A, NMBR, NPNT, P2RY1, PDYN, PENK, PLEK, PROK2, PTGDR, PTPN7, RDH10, RGS9, RXFP2, SCIN, SCML4, SCN5A, SIX3, SLC25A24P1, SMOC2, TH, TMEM215, TRHR	Supercluster
MGE interneuron	103	AC006364.1, AC006974.2, AC011586.1, AC011586.2, AC022126.1, AC022133.2, AC022905.1, AC046195.1, AC046195.2, AC092353.2, AC096751.2, AC105411.1, AC106865.1, AC113347.4, AC118942.1, ACADL, ADAMTS12, ADAMTS17, ADGRG6, AL096865.1, AL136114.1, AL138899.1, AL355672.1, AL450345.2, AL590608.1, ALDH1A3, AOX1, ARX, BLM, BMP3, C1QL1, CDCA7, CDKN2B-AS1, CMTM8, CORT, CPED1, CRHBP, CYP26A1, DCN, DEPDC1, EDNRA, ELFN1, FAM89A, FBN2, GLP1R, HGF, HPGD, IL18R1, IQGAP2, ITGA1, KCNJ5, KCNS3, KLHL14, LHX6, LINC00943, LINC01035, LINC01687, LINC01885, LINC02192, LINC02397, LINC02624, LRRC38, MAFB, MCOLN2, MCUB, MEPE, MSR1, MTND6P22, MYBPC1, MYHAS, MYO5B, NGF, NMU, NPY, OSTN, PAWR, PDCL2, PNOC, PRDM1, PROM1, PRTG, PVALB, RASGRF2-AS1, RGS5, RNF144B, SCARA5, SLC17A8, SLC27A6, SRPK3, SST, STK32B, SULF1, TAC1, TAC3, TCIM, TH, TLL2, TNFSF15, TRBC2, TRDN, TRG-AS1, WNT16, ZAP70	Supercluster
Microglia	45	AIF1, AL392172.1, APBB1IP, C1QB, C1QC, C3, CCDC26, CD163, CD69, CD74, CD84, CSF1R, CX3CR1, CXCR4, DOCK8, F13A1, FCGR2C, FYB1, GPR183, HLA-DPA1, HLA-DQA1, HLA-DRA, HLA-DRB1, HLA-DRB5, IFI30, ITGAX, LILRB5, LINC00278, LINC00996, LNCAROD, MRC1, MS4A4A, MS4A4E, MS4A6A, OLR1, PIK3R5, PTPRC, RGS1, SIGLEC1, SRGN, STAB1, SYK, TNFRSF1B, TTR, TYROBP	Supercluster
Midbrain-derived inhibitory	27	AC007159.1, AC008163.1, AC245123.1, AC245187.2, AC246817.2, AL109761.1, AL133493.1, AL137100.3, AL161757.4, CASR, CHODL, DMBX1, GALR1, GATA3, HMCN1, LINC01210, LINC02055, LINC02253, MYO3B, NPPC, NPSR1, OTX2, OTX2-AS1, PRSS12, SOX14, TSPAN12, VASH2	Supercluster
Miscellaneous	164	ABCA12, ABCB11, AC004052.1, AC004862.1, AC005100.1, AC005482.1, AC006974.2, AC008415.1, AC008662.1, AC012409.2, AC016074.2, AC016687.2, AC018680.1, AC021134.1, AC060765.1, AC068787.2, AC072062.1, AC073578.2, AC087516.2, AC091096.1, AC092448.1, AC097528.1, AC099517.1, AC104689.2, AC105213.1, AC112236.1, AC112770.1, AC116345.1, AC124290.1, AC128707.1, AC244205.1, AL021396.1, AL031674.1, AL033539.2, AL109659.1, AL109930.1, AL138826.1, AL157769.1, AL158058.2, AL391097.1, AL391097.3, AL391117.1, AL589693.1, ANO2, AP003062.2, AP003066.1, ASGR2, ATP2A3, ATP6V1C2, BARX2, BHLHE22, BLK, CCL4, CCL5, CD2, CD3E, CD53, CD69, CLEC12A, COBLL1, COL6A2, CSN1S1, CST7, CXCL14, CYTIP, DCN, DPP4, DSC3, DUXAP10, DUXAP9, EHF, ERG, FCN1, FCRL1, FER1L6-AS2, FEZF2, FGR, FRMD6-AS2, FST, GABRQ, GNG13, GNLY, GPC2, GRAP2, GRB14, GZMA, GZMB, HMCN2, IFI30, IFNG-AS1, IGHA1, IGHM, IGLC2, IGLC3, IGLL5, IKZF3, IL20RA, IL32, IL7R, ITPRID1, KLRF1, KYNU, LILRB2, LINC00607, LINC00922, LINC00943, LINC01163, LINC01297, LINC01339, LINC01482, LINC01524, LINC01721, LINC01915, LINC02008, LINC02105, LINC02143, LINC02263, LINC02306, LINC02309, LINC02316, LINC02378, LINC02424, LINC02433, LINC02653, LINC02717, LINC02752, LINC02794, LYZ, MAFA, MET, MIR1-1HG-AS1, MIR548XHG, MMP26, MS4A1, NAALADL2-AS2, NCAM1-AS1, NKG7, OR51E2, PCP2, PCSK1, POSTN, POU3F1, PRF1, PTPRC, PYHIN1, QRFPR, RASSF9, RUNX3, S100A4, SCHLAP1, SEMA3D, SLC5A7, SLFN12L, SNHG31, SOX11, SOX4, TMC1, TMEM45B, TNFRSF1B, TRABD2B, TRPC6, TWIST2, VIPR2, ZNF385C	Supercluster
Oligodendrocyte	51	AC004690.2, AC007106.2, AC008945.2, AC012494.2, AC020909.2, AC026746.1, AC061958.1, AC093330.1, AC103831.1, AC108721.1, AC108721.2, AC110285.1, AC110809.1, AC114485.1, AL033523.1, AL589787.1, AL591115.1, ASPA, CARNS1, CD9, CNDP1, FOLH1, ITGA2, LINC00639, LINC01170, LINC01445, LINC01549, LINC01608, LINC01792, LINC01949, LINC02882, LRP2, MAG, MAL, MBOAT1, MOG, MUSK, NKX6-2, OPALIN, PDE4B-AS1, PLLP, PPP1R14A, PTCSC3, RNASE1, S100A1, S100B, SH3TC2, SLC5A11, SLCO1A2, SPATA22, TMEM98	Supercluster
Oligodendrocyte precursor	21	AC004852.2, AC117464.1, AL512308.1, BX284613.2, COL20A1, COL9A1, CSPG4, FERMT1, FMO3, FMO6P, GPNMB, GPR17, LHFPL3-AS1, LINC00402, MROH9, OLIG1, OLIG2, PDGFRA, VCAN, VCAN-AS1, Z94057.1	Supercluster
Splatter	416	ABI3BP, AC004080.1, AC004704.1, AC004870.4, AC005064.1, AC005100.1, AC005208.1, AC005837.1, AC006065.4, AC006296.3, AC007422.1, AC007614.1, AC007656.2, AC008415.1, AC009081.2, AC009411.2, AC010478.1, AC012078.2, AC016044.1, AC018742.1, AC022034.3, AC022433.1, AC022905.1, AC024230.1, AC025946.1, AC026765.3, AC074099.1, AC074237.1, AC079148.3, AC079160.1, AC087855.2, AC090993.1, AC091576.1, AC092114.1, AC092445.1, AC092675.1, AC092957.1, AC092958.2, AC093298.2, AC093772.1, AC096719.1, AC096751.2, AC096773.1, AC124864.2, ACOXL, ADAMTS20, ADCYAP1, ADGRD2, ADGRG4, AF130359.1, AGTR1, AIM2, AKR1C8P, AL035425.2, AL096799.1, AL110292.1, AL121974.1, AL132857.1, AL138720.1, AL138899.1, AL158013.1, AL161908.1, AL356108.1, AL359915.1, AL591463.1, AL592463.1, AMIGO2, ANKRD34B, AP000146.1, AP002989.1, AP005242.1, APELA, AR, ARHGAP36, ASAH2, ASB4, AVP, BARHL1, BNC2, C14orf39, C1QL1, C5orf58, CACNG5, CALB2, CALCA, CALCB, CALCR, CARTPT, CBLN1, CDCA7, CDH23, CER1, CHAT, CHRNA3, CHRNB3, CITED1, CNBD1, CNGA3, COL15A1, COL6A2, COL8A1, CORT, CPA6, CRABP1, CRHBP, CRNDE, CYP19A1, DBH, DDC, DGKK, DIAPH3, DIRAS3, DLK1, DMBX1, DMRTA2, DRGX, EBF1, EBF2, EBF3, ECEL1, EGFL6, ELFN1, EMX2, EMX2OS, EN1, EOMES, ESR1, EXOC1L, F13A1, FABP4, FAM230I, FAM238B, FAM83B, FAM9B, FBN2, FBXL21P, FEV, FEZF1, FEZF1-AS1, FGF10, FGF10-AS1, FOXA1, FOXA2, FOXB1, FREM2, FRMD7, FSHR, FST, GABRE, GABRQ, GAL, GATA2, GATA3, GATA3-AS1, GBX1, GBX2, GHRH, GIPR, GLI2, GLP1R, GLRA1, GMNC, GNG8, GPC3, GPR101, GPR151, HAPLN1, HAS2, HAS2-AS1, HCRT, HDC, HEPACAM2, HMX2, HMX3, HNF4G, HOTAIRM1, HOXA3, HOXB-AS1, HOXB-AS3, HOXB2, HOXB3, HOXB7, HOXD3, HPGD, HSPD1P8, HTR3A, IGDCC4, IGFBP4, IGFBP7, IGFL1, IGSF1, IL1RAPL2, INHBB, INSRR, IRX2, IRX3, IRX4, IRX6, ISL1, KANK3, KANK4, KC877982.1, KCNJ16, KCNJ5, KLB, KLHL1, LBX1-AS1, LEF1, LGI2, LGR5, LHX1, LHX1-DT, LHX5, LHX5-AS1, LHX6, LHX8, LHX9, LINC00237, LINC00261, LINC00331, LINC00348, LINC00540, LINC00581, LINC00682, LINC00886, LINC00922, LINC00943, LINC01036, LINC01133, LINC01210, LINC01297, LINC01307, LINC01411, LINC01443, LINC01497, LINC01524, LINC01568, LINC01645, LINC01667, LINC01692, LINC01798, LINC01799, LINC01812, LINC01828, LINC01876, LINC01920, LINC01933, LINC01938, LINC01956, LINC02058, LINC02203, LINC02505, LINC02520, LINC02742, LINC02770, LINC02789, LMNTD1, LMO1, LMX1A, LMX1B, LNCTAM34A, LRRC55, LTBP2, MAB21L2, MAFA, MARCHF11-AS1, MECOM, METTL11B, MIR217HG, MIR3663HG, MMRN1, NANOS1, NCAPG, NDNF, NFIA-AS2, NHLH1, NKX6-1, NMB, NOS1, NPB, NPBWR1, NPFF, NPPC, NPR3, NPS, NPSR1, NPY, NR5A2, NTRK1, NTS, ONECUT1, ONECUT3, OR8A1, OTOS, OTP, OTX2, OXT, P2RX2, PANCR, PAX2, PAX3, PAX5, PAX6, PAX7, PAX8, PDGFD, PDLIM1, PDYN, PENK, PGF, PGM5, PGR, PGR-AS1, PHOX2A, PHOX2B, PHOX2B-AS1, PIK3C2G, PITX2, PLSCR5, PMCH, POMC, POU4F1, PPP1R17, PPP1R1C, PRDM12, PRDM13, PRDM16, PRDM16-DT, PRDM6, PRLR, PRPH, PTH2, PVALB, QRFPR, RADX, RERGL, RLN3, RMST, ROR2, RP1, RSPO3, S100A10, SALL3, SAMD11, SCGN, SCN5A, SCN7A, SCTR, SCUBE1, SFRP1, SHISAL2B, SHOX2, SIM1, SIX3, SIX6, SKOR2, SLC10A4, SLC17A6, SLC17A8, SLC18A1, SLC18A2, SLC5A7, SLC6A2, SLC6A3, SLC6A4, SLC6A5, SLC7A3, SLITRK6, SNTG2, SOX6, SP8, SST, ST8SIA6, STAC, STK26, STK32B, SYTL4, TAC1, TAC3, TACR1, TACR3, TAGLN2, TBX3, TECRL, TENT5A, TES, TFAP2A, TFAP2B, TFAP2D, TFPI, TH, TLL2, TLX3, TM4SF18, TMEM114, TMEM176B, TMEM255A, TP73, TPH2, TRAC, TRDN, TRH, TRPC7, TRPM8, TTR, VENTXP1, VSX2, VWA5B1, WDR72, Z96074.1, ZCCHC12, ZFHX4-AS1, ZIC2, ZIC5, ZNF676, ZPLD1	Supercluster
Thalamic excitatory	84	AC006487.1, AC012535.1, AC016766.1, AC019068.1, AC037486.1, AC044810.3, AC068989.1, AC069410.1, AC082650.2, AC087482.1, AC092078.2, AC092078.3, AC092445.1, AC093298.2, AC093334.1, AC105213.1, AC106874.1, ADGRG6, AL033530.1, AL159156.1, AL162718.1, AL355612.1, ANXA3, AOX2P, AP000331.1, AP001605.1, C2orf83, CALB2, CALCA, CALCB, CARTPT, CASQ2, CCDC141, CHRNA2, CLEC3A, COL4A4, COL6A5, CYP27C1, DCDC2C, DEFB1, DMRTA1, FAM20A, FAM9B, FSHR, FZD10-AS1, GBX2, GDNF, IRAG1, ITIH5, ITM2A, LCP1, LEF1, LHX9, LINC00868, LINC00922, LINC01036, LINC01151, LINC01239, LINC01491, LINC01568, LINC01695, LINC01997, LINC02775, MATN3, MUC7, NTS, PLEKHG4B, PPP1R17, PTH2, PVALB, RERGL, RGS16, SHOX2, SLC15A1, SLITRK6, SMILR, SPTLC3, ST8SIA6, ST8SIA6-AS1, TAFA4, TGFBI, TGFBR2, VANGL1, VEGFC	Supercluster
Upper rhombic lip	39	ABCA13, AC004852.2, AC017037.5, AC020659.1, AC021698.1, AC044798.3, AC063980.1, AC073225.1, AC080079.2, AC084740.1, AC092957.1, AC108517.2, AL359208.1, AQP3, ASB15-AS1, CACNA2D4, CBLN1, CBLN3, CDH15, CPLX4, CRTAM, CSRP2, EOMES, ETV3L, FAT2, GABRR3, ITGBL1, LINC01036, LINC01798, LMX1A, MPP3, MSR1, NEUROG1, PRR35, RBP3, SLC22A31, TMEM255B, TPH1, TTR	Supercluster
Upper-layer intratelencephalic	102	AC008459.1, AC008568.1, AC008696.2, AC009878.2, AC011287.2, AC016598.1, AC016598.2, AC016687.2, AC018697.1, AC018742.1, AC020637.1, AC021613.1, AC025839.1, AC060765.1, AC073578.2, AC087883.2, AC092353.2, AC092440.1, AC092448.1, AC092848.2, AC093607.1, AC097512.1, AC110014.1, AC110614.1, AC112770.1, AC115100.1, AC117453.1, AC124290.1, AC124290.2, AC126182.3, AC246817.1, ADAMTS9-AS1, ADGRF5, AJ009632.2, AL117329.1, AL132633.1, AL136985.3, AL138694.1, AL157769.1, AL162493.1, AL353604.1, AL353811.1, AL355672.1, AL450313.1, AL450352.1, AP001994.2, AP003066.1, ART3, CARM1P1, CASP4LP, CBLN2, CCDC168, CCDC68, COBLL1, COL22A1, COL5A1, COL5A2, CYP1B1, DPP4, ENPEP, GLP2R, IGFBP2, ITGA11, IZUMO3, LAMA2, LINC00326, LINC00390, LINC00507, LINC00508, LINC01090, LINC01164, LINC01331, LINC01378, LINC01478, LINC01484, LINC01500, LINC01622, LINC01721, LINC01781, LINC01915, LINC01965, LINC02055, LINC02248, LINC02263, LINC02296, LINC02301, LINC02306, LINC02388, LINC02444, MFGE8, MIR3976HG, MUC19, PDGFD, SCHLAP1, SCTR, SLC38A11, SLCO2A1, TRPC3, TTC6, TWIST1, TWIST2, VIPR2	Supercluster
Vascular	62	ABCG2, ACTA2, ADIRF, ANO2, ATP1A2, BGN, CARMN, CAVIN2, CCL19, CD34, CFH, CLDN5, CLEC1A, CLEC2B, COLEC12, CXCL2, CYSLTR2, DCN, EPAS1, FHL5, FLI1, FLT1, GGT5, HLA-E, ICAM1, IFI27, IFITM2, IFITM3, IL1R1, ITIH5, KDR, KLF2, LINC02147, MECOM, MGP, MUSTN1, MYL9, NOSTRIN, NOTCH3, PKHD1L1, PLA1A, PLVAP, PRELP, SEMA3G, SERPINE1, SERPINH1, SLC12A7, SLC38A5, SLC6A12, SLC6A13, SMAD6, SOX18, TBX18, TBX2, TFPI, TGM2, TM4SF1, TM4SF18, VCAM1, VIM, VWF, ZFP36	Supercluster
BCELL	10	AC244205.1, BLK, FCRL1, IGHA1, IGHM, IGLC2, IGLC3, IGLL5, IKZF3, MS4A1	Class
TCELL	10	CCL5, CD2, CD3E, CD69, GRAP2, IL32, IL7R, PTPRC, RUNX3, SLFN12L	Class
NK	10	CCL4, CST7, GNLY, GZMA, GZMB, KLRF1, NKG7, PRF1, PYHIN1, RUNX3	Class
MONO	10	CLEC12A, CYTIP, FCN1, FGR, IFI30, KYNU, LILRB2, LYZ, S100A4, TNFRSF1B	Class
MGL	36	AIF1, AL392172.1, APBB1IP, C1QB, C1QC, C3, CCDC26, CD69, CD74, CD84, CSF1R, CX3CR1, CXCR4, DOCK8, FYB1, GPR183, HLA-DPA1, HLA-DQA1, HLA-DRA, HLA-DRB1, HLA-DRB5, IFI30, ITGAX, LINC00278, LINC00996, LNCAROD, MS4A6A, OLR1, PIK3R5, PTPRC, RGS1, SRGN, SYK, TNFRSF1B, TTR, TYROBP	Class
MAC	10	CD163, F13A1, FCGR2C, LILRB5, MRC1, MS4A4A, MS4A4E, MS4A6A, SIGLEC1, STAB1	Class
CHRP ENDO	10	ANO2, CFH, CLEC1A, FLT1, KDR, PKHD1L1, PLVAP, SERPINH1, TGM2, VWF	Class
ENDO	31	ABCG2, CAVIN2, CD34, CFH, CLDN5, CLEC2B, CXCL2, EPAS1, FLI1, FLT1, HLA-E, ICAM1, IFI27, IL1R1, KLF2, LINC02147, MECOM, MGP, NOSTRIN, PLA1A, SEMA3G, SERPINE1, SLC38A5, SMAD6, SOX18, TGM2, TM4SF1, TM4SF18, VCAM1, VWF, ZFP36	Class
ENDO VSMC	10	ADIRF, CARMN, CCL19, CFH, CLDN5, FHL5, IFITM2, IFITM3, MYL9, NOTCH3	Class
VSMC	10	ACTA2, ADIRF, CARMN, FHL5, MUSTN1, MYL9, NOTCH3, TBX18, TBX2, VIM	Class
PER	13	BGN, CARMN, CYSLTR2, GGT5, IFITM2, IFITM3, ITIH5, LINC02147, MUSTN1, MYL9, NOTCH3, SLC12A7, SLC6A12	Class
	13	BGN, CARMN, CYSLTR2, GGT5, IFITM2, IFITM3, ITIH5, LINC02147, MUSTN1, MYL9, NOTCH3, SLC12A7, SLC6A12	Class
FIB	21	BMP5, C7, CFH, COL15A1, COL1A2, COL3A1, COLEC12, DCN, FBLN1, FLVCR2, FMO2, IGF2, ISLR, ITIH5, LINC02058, LINC02126, LINC02147, MGP, SLC6A20, TBX18, TTR	Class
CHRP	36	ABCA4, AC004052.1, AC012078.2, AC016152.1, AC104809.2, AP003500.1, BMP5, BNC2, C1QTNF5, CFH, CLIC6, COL1A2, COL3A1, FBP2, FOXC1, KDR, LINC00113, LINC00880, LMX1A, NWD1, PTGDR, RBM47, SFRP2, SLC16A12, SLC28A3, SLC39A12, SLC5A5, SLC6A12, SLC6A13, SLC6A20, SLPI, SPTLC3, TBX15, TRPV4, TTR, VIM	Class
OPC	21	AC004852.2, AC117464.1, AL512308.1, BX284613.2, COL20A1, COL9A1, CSPG4, FERMT1, FMO3, FMO6P, GPNMB, GPR17, LHFPL3-AS1, LINC00402, MROH9, OLIG1, OLIG2, PDGFRA, VCAN, VCAN-AS1, Z94057.1	Class
OLIGO	82	AC004690.2, AC007106.2, AC008080.4, AC008945.2, AC012494.1, AC012494.2, AC020909.2, AC022433.1, AC026746.1, AC061958.1, AC093330.1, AC103831.1, AC108721.1, AC108721.2, AC110285.1, AC110809.1, AC114485.1, ACAN, ADAM33, AL033523.1, AL512308.1, AL589787.1, AL591115.1, APCDD1, ASPA, BCAS1, CARNS1, CD22, CD9, CDH1, CNDP1, DCT, DOCK6, FA2H, FIBIN, FOLH1, FRG2DP, GPNMB, GPR17, GREM1, INAVA, ITGA2, KANK2, LINC00639, LINC00906, LINC01099, LINC01170, LINC01445, LINC01447, LINC01549, LINC01608, LINC01792, LINC01949, LINC02882, LRP2, MAG, MAL, MBOAT1, MDFI, MIR503HG, MOBP, MOG, MUSK, MYRF, NKX2-2, NKX6-2, OPALIN, PDE4B-AS1, PLLP, PPP1R14A, PRR5L, PTCSC3, RNASE1, S100A1, S100B, SH3TC2, SH3TC2-DT, SLC5A11, SLCO1A2, SPATA22, TMEM98, TNS3	Class
ASTRO	61	AC012405.1, AC072022.1, AC073941.1, AC090809.1, AC093535.1, AC097518.2, AC098656.1, AC112253.1, AEBP1, AGT, AL096709.1, AL137139.2, AL160272.2, AL355306.2, AL445259.1, AL449403.3, AL627316.1, ANGPTL4, APLNR, APOC1, AQP4, CD38, CD44, CPAMD8, EDNRB, EFEMP1, EMX2, ETNPPL, F3, FGFR3, GFAP, GJA1, GJB6, GLI3, HPSE2, ID3, ITPRID1, LCAT, LGR6, LINC00499, LINC01094, LINC01726, LINC01727, LINC02649, MLC1, MT1G, NAA11, OAF, OBI1-AS1, PAPLN, PAX3, PRDM16-DT, PYGM, RANBP3L, RASL12, SDC4, SLC14A1, SLC7A10, SMTN, TNC, ZNF98	Class
EPEN	16	AC013470.2, AC019330.1, AC020718.1, AC093689.1, ADGB, AL672167.1, C11orf88, CFAP157, CROCC2, DTHD1, FAM183A, FOXJ1, LMNTD1, MAP3K19, RASSF9, TTC29	Class
CHRP EPEN	16	AC013470.2, AC020718.1, AC093689.1, ADGB, AL672167.1, C11orf88, CAPSL, CFAP157, CROCC2, DTHD1, FAM183A, FOXJ1, LRRC77P, ODF3B, RASSF9, TTC29	Class
CHRP EPEN NEUR	10	C1QTNF5, CLIC6, ECRG4, FBLN1, FBP2, FOLR1, IGFBP7, SLC39A12, SOD3, TTR	Class
CHRP EPEN OLIGO	10	ABCA4, AC004052.1, AC016152.1, C1QTNF5, CLIC6, LINC00880, LMX1A, NWD1, TRPV4, TTR	Class
NEUR	1298	AACSP1, ABCA12, ABCA13, ABCB11, ABCB5, ABCC9, ABI3BP, AC002072.1, AC002331.1, AC002480.2, AC004052.1, AC004080.1, AC004160.1, AC004551.1, AC004704.1, AC004862.1, AC004870.4, AC004917.1, AC005064.1, AC005100.1, AC005208.1, AC005482.1, AC005837.1, AC005909.2, AC006065.4, AC006296.3, AC006305.1, AC006364.1, AC006487.1, AC006972.1, AC006974.2, AC007159.1, AC007422.1, AC007614.1, AC007656.2, AC007877.1, AC008127.1, AC008163.1, AC008415.1, AC008459.1, AC008568.1, AC008662.1, AC008696.2, AC008725.1, AC008786.1, AC008798.3, AC009081.2, AC009411.2, AC009878.2, AC009975.1, AC010230.1, AC010476.2, AC010478.1, AC010511.1, AC011287.2, AC011586.1, AC011586.2, AC011754.1, AC011990.1, AC012078.2, AC012409.2, AC012501.2, AC012535.1, AC012593.2, AC012668.3, AC013265.1, AC015631.1, AC015943.1, AC016044.1, AC016074.2, AC016598.1, AC016598.2, AC016687.2, AC016687.3, AC016766.1, AC016987.1, AC017037.5, AC018618.1, AC018680.1, AC018697.1, AC018742.1, AC019068.1, AC019127.1, AC020637.1, AC020659.1, AC020704.1, AC020930.1, AC021088.1, AC021134.1, AC021134.2, AC021594.2, AC021613.1, AC021698.1, AC022034.3, AC022126.1, AC022133.2, AC022239.1, AC022433.1, AC022523.1, AC022535.1, AC022655.1, AC022905.1, AC023503.1, AC023669.2, AC023781.1, AC023905.1, AC024230.1, AC025244.1, AC025470.2, AC025839.1, AC025946.1, AC026765.3, AC034226.1, AC037486.1, AC044798.3, AC044893.1, AC046195.1, AC046195.2, AC048352.1, AC060765.1, AC060765.2, AC062021.1, AC064875.1, AC068112.1, AC068305.2, AC068633.1, AC068672.2, AC068759.1, AC068787.2, AC068875.1, AC068985.1, AC068989.1, AC069410.1, AC072062.1, AC073091.1, AC073091.2, AC073225.1, AC073316.1, AC073325.1, AC073578.2, AC073968.2, AC074099.1, AC074139.1, AC074237.1, AC079052.1, AC079148.3, AC079160.1, AC079163.2, AC079380.1, AC079772.1, AC079793.1, AC079949.3, AC080079.2, AC082650.2, AC083837.1, AC084114.1, AC084740.1, AC087482.1, AC087516.2, AC087664.2, AC087855.2, AC087863.2, AC087883.2, AC090124.1, AC090796.1, AC090816.1, AC090993.1, AC091096.1, AC091576.1, AC092110.1, AC092114.1, AC092131.1, AC092162.2, AC092353.2, AC092440.1, AC092445.1, AC092448.1, AC092546.1, AC092590.1, AC092604.1, AC092661.1, AC092675.1, AC092819.3, AC092848.2, AC092957.1, AC092958.2, AC092979.1, AC093298.2, AC093334.1, AC093515.1, AC093607.1, AC093765.2, AC093772.1, AC093912.1, AC096719.1, AC096751.2, AC096759.1, AC096773.1, AC097459.1, AC097487.1, AC097512.1, AC097528.1, AC099517.1, AC099565.1, AC104129.1, AC104574.2, AC104689.2, AC105021.1, AC105213.1, AC105411.1, AC105450.1, AC106865.1, AC107208.1, AC108517.2, AC109439.1, AC110014.1, AC110614.1, AC112178.1, AC112236.1, AC112481.2, AC112721.2, AC112770.1, AC113137.1, AC113347.4, AC115100.1, AC116345.1, AC117386.2, AC117453.1, AC118942.1, AC124290.1, AC124290.2, AC124864.2, AC126182.3, AC127526.1, AC127526.2, AC128707.1, AC129807.1, AC132803.1, AC136431.1, AC137770.1, AC138646.1, AC244258.1, AC244502.1, AC245123.1, AC245187.2, AC246817.1, AC246817.2, ACADL, ACOXL, ADAM2, ADAM33, ADAMTS12, ADAMTS17, ADAMTS20, ADAMTS9-AS1, ADAMTSL1, ADCYAP1, ADGRD1, ADGRD2, ADGRF5, ADGRG4, ADGRG6, ADGRL4, ADORA2A, ADTRP, AF130359.1, AGBL1, AGTR1, AIM2, AJ006995.1, AJ009632.2, AKAIN1, AKR1C8P, AL020994.2, AL021396.1, AL022724.3, AL031073.2, AL031674.1, AL033530.1, AL033539.2, AL035425.2, AL035446.2, AL049830.3, AL096799.1, AL096865.1, AL109659.1, AL109761.1, AL109930.1, AL110292.1, AL117329.1, AL121904.2, AL121974.1, AL132633.1, AL132857.1, AL133493.1, AL136114.1, AL136119.1, AL136441.1, AL136456.1, AL136985.3, AL137100.3, AL137191.1, AL138694.1, AL138720.1, AL138826.1, AL138899.1, AL138927.1, AL139090.1, AL139231.1, AL139340.1, AL139351.3, AL139379.1, AL157769.1, AL158013.1, AL158058.2, AL158835.1, AL159156.1, AL161629.1, AL161757.4, AL161782.1, AL161908.1, AL162493.1, AL353072.2, AL353604.1, AL353709.1, AL353811.1, AL355672.1, AL356108.1, AL356417.2, AL356432.3, AL356585.4, AL356807.1, AL357507.1, AL358335.2, AL359208.1, AL359220.1, AL359313.1, AL359636.2, AL359649.1, AL359915.1, AL365255.1, AL391097.1, AL391097.3, AL391117.1, AL391832.4, AL392086.1, AL392086.3, AL445207.1, AL445584.2, AL445985.1, AL450311.1, AL450313.1, AL450332.1, AL450338.2, AL450345.2, AL450352.1, AL512452.1, AL583785.1, AL589693.1, AL590608.1, AL590867.1, AL591463.1, AL591518.1, AL592156.1, AL592463.1, AL596257.1, AL663058.2, AL672167.1, AL691420.1, ALDH1A3, ALKAL2, ALPL, AMIGO2, ANGPT1, ANKRD20A19P, ANKRD34B, ANO1, ANO2, ANXA1, ANXA3, AOX1, AOX3P, AP000146.1, AP000331.1, AP001636.3, AP001978.1, AP001994.2, AP002989.1, AP003062.2, AP003066.1, AP003100.2, AP003121.1, AP005242.1, AP006295.1, APELA, AQP3, AQP9, AR, AREG, ARHGAP15, ARHGAP36, ARL6IP1P3, ART3, ARX, ASAH2, ASB4, ASGR2, ATP10A, ATP2A3, ATP6V1C2, AVP, BAGE2, BARHL1, BARHL2, BARX2, BHLHE22, BLM, BMP3, BMP5, BNC2, BX255923.2, C12orf42, C14orf39, C16orf74, C1QL1, C22orf34, C3orf52, C5AR2, C5orf58, C6orf141, CA1, CA12, CA8, CABP7, CACNG5, CALB2, CALCA, CALCB, CALCR, CALCRL, CAPN8, CAPSL, CARM1P1, CARTPT, CASC6, CASP4LP, CASQ2, CASR, CASZ1, CAV1, CBLN1, CBLN2, CBLN3, CCDC141, CCDC168, CCDC68, CCDC80, CCN1, CCN2, CCN4, CD200R1L, CD200R1L-AS1, CD24, CD36, CD53, CDCA7, CDCP1, CDH15, CDH23, CDH24, CDHR1, CDKN2B-AS1, CELSR1, CER1, CERS3-AS1, CHAT, CHODL, CHRDL1, CHRNA1, CHRNA2, CHRNA3, CHRNA6, CHRNA7, CHRNB3, CHST9, CITED1, CLCNKA, CLEC19A, CLEC3A, CLPSL1, CMTM8, CNBD1, CNGA3, CNGB1, CNR1, COBLL1, COL15A1, COL1A1, COL22A1, COL24A1, COL4A4, COL5A1, COL5A2, COL6A2, COL6A3, COL6A5, COL8A1, CORT, CPA6, CPED1, CPLX4, CPZ, CR382285.1, CRABP1, CRH, CRHBP, CRHR2, CRNDE, CRTAM, CSN1S1, CTXND1, CXCL12, CXCL14, CYP19A1, CYP1B1, CYP26A1, CYP27C1, DAPL1, DBH, DBX2, DCDC2C, DCN, DCSTAMP, DDC, DDIT4L, DDR2, DEPDC1, DGKK, DIAPH3, DIRAS3, DLK1, DLX1, DMBX1, DMRTA1, DMRTA2, DNAH8, DPP4, DRAXIN, DRD1, DRD2, DRD3, DRGX, DSC3, DSP, DUXAP10, DUXAP9, EBF1, EBF2, EBF3, ECEL1, EDNRA, EGFL6, EGFLAM, EHF, ELFN1, EMX2, EMX2OS, EN1, EN2, ENPEP, ENTHD1, EOMES, EREG, ERG, ESR1, ESRRAP2, EXOC1L, EYA1, EYA2, EYA4, F13A1, F2R, FABP4, FAM160A1, FAM20A, FAM230I, FAM238B, FAM83B, FAM89A, FAM9B, FAT2, FBLN2, FBN2, FBXL21P, FER1L6-AS2, FEV, FEZF1, FEZF1-AS1, FEZF2, FGF10, FGF10-AS1, FIBCD1, FLT1, FNDC1, FOLR1, FOXA1, FOXA2, FOXB1, FOXP2, FREM2, FREM2-AS1, FRMD6-AS2, FRMD7, FRMPD2, FSHR, FST, FZD7, GABRE, GABRG1, GABRQ, GADL1, GAL, GALR1, GAS2L3, GATA2, GATA3, GATA3-AS1, GBA3, GBX1, GBX2, GDNF, GDNF-AS1, GFRA1, GGT4P, GHRH, GHSR, GIPR, GLI2, GLI3, GLP1R, GLP2R, GLRA1, GLYATL1, GMNC, GNA14-AS1, GNAT3, GNG13, GNG8, GPC2, GPC3, GPC4, GPR101, GPR151, GPR6, GPR88, GRB14, GRIN2C, GRP, GRPR, GUCA1C, HAPLN1, HCP5, HCRT, HDC, HEPACAM2, HGF, HGFAC, HLX-AS1, HMCN1, HMCN2, HMGA2, HMX2, HMX3, HNF4G, HOTAIRM1, HOXA3, HOXB-AS1, HOXB-AS3, HOXB2, HOXB3, HOXB7, HOXC4, HOXD3, HPGD, HS3ST3A1, HSPD1P8, HTR3A, IBSP, IFNG-AS1, IGDCC4, IGF2BP2, IGFBP2, IGFBP3, IGFBP4, IGFBP7, IGFBP7-AS1, IGFL1, IGSF1, IL15, IL18R1, IL1RAPL2, IL20RA, IL26, IL4R, INHBA, INHBB, INSRR, IQGAP2, IRAG2, IRX2, IRX3, IRX4, IRX6, ISL1, ISLR, ISM1, ISM2, ITGA1, ITGA11, ITGA4, ITGA6, ITIH5, ITPRID1, IZUMO3, KANK3, KANK4, KC877982.1, KCNG1, KCNG2, KCNJ16, KCNJ5, KCNS3, KIT, KLB, KLHL1, KLHL14, KLK7, KMO, KREMEN2, KRT17, LAMA2, LAMA3, LATS2, LBX1-AS1, LECT2, LEF1, LGI2, LGR5, LGR6, LHX1, LHX1-DT, LHX5, LHX5-AS1, LHX6, LHX8, LHX9, LINC00210, LINC00237, LINC00261, LINC00298, LINC00326, LINC00331, LINC00334, LINC00343, LINC00348, LINC00354, LINC00355, LINC00363, LINC00383, LINC00390, LINC00410, LINC00492, LINC00507, LINC00508, LINC00540, LINC00578, LINC00581, LINC00589, LINC00607, LINC00616, LINC00682, LINC00683, LINC00836, LINC00886, LINC00922, LINC00943, LINC01035, LINC01036, LINC01090, LINC01133, LINC01151, LINC01162, LINC01163, LINC01164, LINC01179, LINC01194, LINC01210, LINC01239, LINC01297, LINC01305, LINC01307, LINC01320, LINC01324, LINC01331, LINC01338, LINC01339, LINC01344, LINC01378, LINC01411, LINC01416, LINC01443, LINC01470, LINC01478, LINC01479, LINC01482, LINC01484, LINC01497, LINC01500, LINC01524, LINC01550, LINC01568, LINC01606, LINC01621, LINC01622, LINC01645, LINC01667, LINC01680, LINC01685, LINC01687, LINC01692, LINC01697, LINC01720, LINC01721, LINC01735, LINC01781, LINC01798, LINC01799, LINC01812, LINC01821, LINC01828, LINC01833, LINC01837, LINC01865, LINC01866, LINC01876, LINC01885, LINC01886, LINC01903, LINC01905, LINC01915, LINC01920, LINC01931, LINC01933, LINC01938, LINC01951, LINC01956, LINC01965, LINC01982, LINC01997, LINC02008, LINC02015, LINC02030, LINC02042, LINC02055, LINC02058, LINC02067, LINC02073, LINC02105, LINC02137, LINC02143, LINC02144, LINC02153, LINC02163, LINC02192, LINC02196, LINC02203, LINC02218, LINC02237, LINC02248, LINC02253, LINC02263, LINC02296, LINC02301, LINC02306, LINC02309, LINC02316, LINC02338, LINC02378, LINC02381, LINC02388, LINC02397, LINC02424, LINC02433, LINC02444, LINC02462, LINC02465, LINC02476, LINC02488, LINC02498, LINC02505, LINC02520, LINC02550, LINC02552, LINC02624, LINC02653, LINC02699, LINC02717, LINC02718, LINC02720, LINC02726, LINC02742, LINC02752, LINC02770, LINC02775, LINC02789, LINC02794, LIPG, LMCD1, LMNTD1, LMO1, LMX1A, LMX1B, LNCTAM34A, LOXHD1, LPIN3, LPL, LPO, LRRC38, LRRC55, LTBP1, LTBP2, MAB21L2, MAFA, MAFB, MARCHF11-AS1, MATN3, MC4R, MCOLN2, MCOLN3, MCTP2, MCUB, MDFIC, MECOM, MEIS1-AS3, MEPE, MET, METTL11B, MFGE8, MIR1-1HG-AS1, MIR217HG, MIR3663HG, MIR3976HG, MIR548XHG, MLPH, MME, MMP26, MMRN1, MORC1, MOXD1, MROH2A, MS4A8, MSC-AS1, MSR1, MTND6P22, MUC19, MUC7, MYB, MYBPC1, MYH11, MYH4, MYHAS, MYO3A, MYO3B, MYO5B, MYOCD, MYPN, NAALADL2-AS2, NANOS1, NCAM1-AS1, NCAPG, NDNF, NDST4, NFIA-AS2, NGF, NHLH1, NKX6-1, NLRP1, NMB, NMBR, NMU, NOG, NOS1, NPB, NPBWR1, NPFF, NPFFR2, NPNT, NPPC, NPR3, NPS, NPSR1, NPSR1-AS1, NPY, NR2E1, NR5A2, NTF3, NTNG2, NTRK1, NTS, NXPH2, OLFML2B, ONECUT1, ONECUT3, OR51E2, OR7E14P, OR8A1, OSTM1-AS1, OSTN, OTOF, OTOS, OTP, OTX2, OTX2-AS1, OXT, P2RX2, P2RY1, PANCR, PAPPA2, PAWR, PAX2, PAX3, PAX5, PAX6, PAX7, PAX8, PCDH11Y, PCDH18, PCP2, PCSK1, PDCL2, PDGFD, PDLIM1, PDYN, PENK, PGF, PGM5, PGR, PGR-AS1, PHOX2A, PHOX2B, PHOX2B-AS1, PIK3C2G, PITX2, PIWIL1, PKD2L1, PKHD1L1, PKP2, PLA2G4A, PLEK, PLEKHG4B, PLEKHH2, PLSCR5, PMCH, PMFBP1, PNOC, POMC, POSTN, POU2F3, POU3F1, POU4F1, PPP1R17, PPP1R1C, PRDM1, PRDM12, PRDM13, PRDM16, PRDM16-DT, PRDM6, PRELP, PRLR, PROK2, PROM1, PRPH, PRR35, PRSS12, PRSS35, PRTG, PTGDR, PTGER3, PTGFR, PTH2, PTHLH, PTPN7, PTTG1, PVALB, PWWP3B, PXDN, QRFPR, RADX, RASGRF2-AS1, RASSF9, RCSD1, RD3, RDH10, RELN, RERGL, RFX6, RGS5, RGS9, RLN3, RMST, RNF144B, ROBO3, ROR1, ROR2, RP1, RSPO3, RUFY4, RXFP2, RXRG, S100A10, S100Z, SALL3, SAMD11, SCARA5, SCGN, SCHLAP1, SCIN, SCML4, SCN5A, SCN7A, SCTR, SCUBE1, SEMA3D, SEMA3E, SERPINB13, SFRP1, SGCG, SGO1-AS1, SH2D1B, SHISA3, SHISA8, SHISAL2B, SHOX2, SIM1, SIX3, SIX6, SKOR2, SLA, SLC10A4, SLC15A1, SLC15A5, SLC17A6, SLC17A8, SLC18A1, SLC18A2, SLC22A3, SLC22A31, SLC25A24P1, SLC25A48, SLC27A6, SLC35D3, SLC38A11, SLC4A11, SLC5A7, SLC6A2, SLC6A3, SLC6A4, SLC6A5, SLC7A3, SLC9C1, SLCO2A1, SLITRK6, SMILR, SMIM32, SMIM36, SMOC2, SMYD1, SNHG31, SNTG2, SOX11, SOX14, SOX4, SOX6, SP8, SPTLC3, SRD5A2, SRPK3, SST, ST8SIA6, ST8SIA6-AS1, STAC, STK26, STK32B, STPG2-AS1, SULF1, SYT6, SYTL1, SYTL4, TAC1, TAC3, TACR1, TACR3, TAFA4, TAGLN2, TARID, TBX3, TCIM, TECRL, TENT5A, TES, TFAP2A, TFAP2B, TFAP2C, TFAP2D, TFPI, TG, TGFBI, TH, THEMIS, TINAG, TLL2, TLX3, TM4SF18, TMC1, TMC3, TMEM100, TMEM108-AS1, TMEM114, TMEM176B, TMEM215, TMEM233, TMEM244, TMEM255A, TMEM255B, TMEM45B, TNFAIP8L3, TNFRSF11B, TNFRSF4, TNFSF11, TNFSF15, TNIP3, TNNT2, TP73, TPH2, TPTE2P4, TRABD2A, TRABD2B, TRBC2, TRDN, TRG-AS1, TRH, TRHR, TRIM22, TRPC3, TRPC6, TRPC7, TRPM8, TSPAN12, TSPAN18, TTC6, TTR, TWIST1, TWIST2, UCMA, USH1C, VANGL1, VASH2, VENTXP1, VEPH1, VIP, VIPR2, VIT, VSX2, VWA2, VWA5B1, WDR63, WDR72, WDR86, WFS1, WNK4, WNT16, XDH, XIST, Z68323.1, Z83818.2, Z96074.1, ZAP70, ZBTB20-AS1, ZBTB20-AS2, ZCCHC12, ZFHX4-AS1, ZIC2, ZIC5, ZNF385C, ZNF676, ZNF736P9Y, ZPLD1	Class
CHRP NEUR	10	AC009411.2, AC018742.1, EBF1, EBF2, EBF3, HOXB3, LMX1B, PHOX2B, PHOX2B-AS1, TLX3	Class

### Sheet: S5 - Additional Metadata
Cluster	Supercluster	Class auto-annotation	Top Enriched Genes	Top three regions	Top three dissections
0	Miscellaneous	BCELL	IGHM, MS4A1, FCRL1, AC244205.1, IGLL5, IGHA1, BLK, IGLC3, IGLC2, IKZF3	Midbrain: 21.0%, Basal forebrain: 19.0%, Pons: 14.3%	Human GPi: 11.4%, Human SN: 11.4%, Human SN-RN: 4.8%			Abbreviation	Name
1	Miscellaneous	TCELL	CD2, IL7R, PTPRC, SLFN12L, IL32, CCL5, GRAP2, RUNX3, CD69, CD3E	Midbrain: 15.0%, Basal forebrain: 14.0%, Pons: 13.2%	Human SpC: 8.2%, Human CbDN: 7.6%, Human SN: 7.4%			ASTRO	Astrocyte
2	Miscellaneous	NK	NKG7, GNLY, PRF1, KLRF1, PYHIN1, CCL4, RUNX3, CST7, GZMA, GZMB	Thalamus: 17.6%, Cerebral cortex: 15.5%, Basal forebrain: 14.8%	Human GPe: 5.7%, Human GPi: 5.5%, Human CbDN: 5.1%			BCELL	B Cells
3	Miscellaneous	MONO	FCN1, CLEC12A, S100A4, TNFRSF1B, IFI30, LYZ, CYTIP, FGR, LILRB2, KYNU	Thalamus: 21.9%, Pons: 16.1%, Basal forebrain: 13.9%	Human PnEN: 8.9%, Human MoAN: 6.6%, Human PnRF: 3.8%			CHRP	Choroid Plexus
4	Microglia	MGL	SRGN, RGS1, GPR183, CD69, HLA-DRA, OLR1, TNFRSF1B, IFI30, CXCR4, CD74	Spinal cord: 31.8%, Pons: 26.0%, Medulla: 13.2%	Human SpC: 31.8%, Human MN: 11.5%, Human PnEN: 11.4%			ENDO	Endothelial
5	Microglia	MGL	HLA-DRA, TTR, CD74, HLA-DRB1, SRGN, RGS1, HLA-DPA1, MS4A6A, HLA-DQA1, HLA-DRB5	Hippocampus: 40.4%, Medulla: 29.6%, Basal forebrain: 20.1%	Human MoAN: 26.6%, Human DGR-CA4Rpy: 25.2%, Human SEP: 18.8%			EPEN	Ependymal cell
6	Microglia	MGL	LNCAROD, ITGAX, CD74, LINC00278, FYB1, APBB1IP, CD84, PIK3R5, HLA-DRA, C1QC	Hippocampus: 25.1%, Basal forebrain: 15.2%, Thalamus: 11.0%	Human CA1: 7.0%, Human GPi: 6.9%, Human CA4C-DGC: 6.5%			ERY	Erythrocyte (mesoderm)
7	Microglia	MGL	CD74, CX3CR1, APBB1IP, HLA-DRA, LNCAROD, C3, ITGAX, FYB1, DOCK8, PTPRC	Basal forebrain: 32.0%, Midbrain: 19.4%, Pons: 12.5%	Human GPi: 20.8%, Human SN: 10.3%, Human GPe: 9.1%			FIB	Fibroblasts
8	Microglia	MGL	CCDC26, LNCAROD, FYB1, CSF1R, APBB1IP, CX3CR1, SYK, AL392172.1, DOCK8, C3	Hippocampus: 19.2%, Midbrain: 18.4%, Basal forebrain: 11.1%	Human SN: 8.2%, Human CBV: 4.6%, Human CA4C-DGC: 4.6%			MAC	Macrophage
9	Microglia	MGL	AIF1, HLA-DRA, CD74, C1QC, C1QB, CX3CR1, TYROBP, CSF1R, C3, APBB1IP	Cerebral cortex: 27.2%, Midbrain: 16.6%, Hippocampus: 15.0%	Human SN-RN: 8.1%, Human GPi: 5.5%, Human SN: 5.4%			MGL	Microglia
10	Microglia	MGL	LNCAROD, APBB1IP, CX3CR1, FYB1, CSF1R, CD74, DOCK8, C3, SYK, PTPRC	Basal forebrain: 27.7%, Midbrain: 22.1%, Cerebral cortex: 10.3%	Human GPi: 17.4%, Human SN: 9.3%, Human GPe: 7.9%			MONO	Monocytes
11	Microglia	MGL	CSF1R, CX3CR1, APBB1IP, FYB1, AL392172.1, LINC00996, LNCAROD, SYK, DOCK8, C3	Cerebral cortex: 37.4%, Hippocampus: 24.2%, Thalamus: 11.1%	Human DGR-CA4Rpy: 6.3%, Human MTG: 5.7%, Human DGU-CA4Upy: 5.7%			NEUR	Neuron
12	Microglia	MAC	MRC1, CD163, STAB1, MS4A6A, MS4A4A, F13A1, SIGLEC1, MS4A4E, FCGR2C, LILRB5	Basal forebrain: 29.4%, Cerebral cortex: 14.0%, Cerebellum: 12.2%	Human GPi: 11.5%, Human CbDN: 9.7%, Human SEP: 9.2%			NK	Natural Killer Cells
13	Vascular	CHRP ENDO	FLT1, VWF, PLVAP, KDR, CFH, SERPINH1, CLEC1A, PKHD1L1, ANO2, TGM2	Basal forebrain: 74.0%, Medulla: 23.3%, Hippocampus: 1.4%	Human SEP: 74.0%, Human MoSR: 11.0%, Human MoAN: 8.2%			OLIGO	Oligodendrocyte
14	Vascular	ENDO	CLDN5, FLT1, ABCG2, MECOM, CD34, SMAD6, SOX18, EPAS1, SEMA3G, HLA-E	Hippocampus: 23.8%, Cerebral cortex: 23.3%, Thalamus: 10.3%	Human A35r: 14.0%, Human CA1: 8.7%, Human CBV: 5.5%			OPC	Oligodendrocyte precursor cell
15	Vascular	ENDO	CLDN5, ABCG2, FLT1, MECOM, IFI27, TM4SF18, HLA-E, CAVIN2, FLI1, SLC38A5	Cerebral cortex: 23.2%, Hippocampus: 15.7%, Thalamus: 15.3%	Human A35r: 8.6%, Human CBV: 6.6%, Human CA1: 4.8%			PER	Pericytes (mesoderm)
16	Vascular	ENDO	CLDN5, MECOM, VWF, FLT1, ABCG2, FLI1, NOSTRIN, LINC02147, TGM2, CFH	Cerebral cortex: 25.5%, Hippocampus: 17.8%, Midbrain: 8.4%	Human A35r: 14.8%, Human CA1: 5.6%, Human SpC: 4.1%			RGL	Radial glia
17	Vascular	ENDO	IL1R1, VCAM1, CLDN5, VWF, CLEC2B, ICAM1, SERPINE1, ZFP36, PLA1A, MECOM	Hypothalamus: 26.7%, Medulla: 21.8%, Pons: 15.8%	Human MN: 13.9%, Human IO: 9.9%, Human HTHso: 8.9%			SCHWL	Schwann cell-like
18	Vascular	ENDO	MECOM, CLDN5, MGP, FLT1, HLA-E, TM4SF1, SMAD6, EPAS1, KLF2, CXCL2	Cerebral cortex: 23.3%, Medulla: 16.4%, Thalamus: 14.6%	Human A35r: 10.4%, Human IO: 7.3%, Human MN: 6.9%			TCELL	T Cells
19	Vascular	ENDO VSMC	MYL9, CARMN, CCL19, IFITM2, FHL5, ADIRF, CLDN5, IFITM3, NOTCH3, CFH	Thalamus: 28.4%, Midbrain: 12.2%, Medulla: 11.8%	Human ANC: 7.4%, Human SN-RN: 5.7%, Human Pul: 5.7%			VSMC	Vascular smooth muscle cell
20	Vascular	VSMC	MYL9, CARMN, ADIRF, FHL5, ACTA2, VIM, TBX18, MUSTN1, TBX2, NOTCH3	Thalamus: 21.8%, Cerebral cortex: 13.7%, Medulla: 12.4%	Human MN: 10.5%, Human IO: 7.0%, Human Pul: 4.0%
21	Vascular	PER	IFITM2, CARMN, MUSTN1, NOTCH3, GGT5, IFITM3, SLC6A12, MYL9, BGN, ITIH5	Thalamus: 28.3%, Pons: 17.9%, Basal forebrain: 9.8%	Human LG: 8.0%, Human Pul: 7.0%, Human PnEN: 6.7%
22	Vascular	PER	CARMN, NOTCH3, SLC6A12, ITIH5, GGT5, SLC12A7, IFITM2, LINC02147, CYSLTR2, BGN	Thalamus: 34.2%, Cerebral cortex: 15.9%, Basal forebrain: 10.2%	Human CBV: 6.7%, Human CM: 5.4%, Human LP: 5.3%
23	Vascular		ITIH5, SLC6A12, SLC6A13, ATP1A2, DCN, PRELP, COLEC12, IFITM2, MUSTN1, TFPI	Thalamus: 48.8%, Cerebral cortex: 25.0%, Basal forebrain: 10.7%	Human Pul: 31.0%, Human STG: 7.1%, Human LP: 6.0%
24	Fibroblast	FIB	C7, CFH, IGF2, COL1A2, LINC02126, MGP, COL3A1, TBX18, FBLN1, TTR	Basal forebrain: 38.0%, Medulla: 32.3%, Hippocampus: 25.1%	Human SEP: 38.0%, Human MoAN: 17.6%, Human CA1R-CA2R-CA3R: 16.8%
25	Fibroblast	FIB	COL1A2, TBX18, CFH, IGF2, COL3A1, ITIH5, FLVCR2, FMO2, LINC02147, BMP5	Thalamus: 22.3%, Cerebral cortex: 20.0%, Pons: 15.0%	Human MN: 8.3%, Human A35r: 8.2%, Human CM-Pf: 6.6%
26	Fibroblast	FIB	COL1A2, TBX18, FMO2, IGF2, ITIH5, C7, FBLN1, FLVCR2, SLC6A20, COL15A1	Thalamus: 20.7%, Basal forebrain: 15.4%, Pons: 13.1%	Human SEP: 6.0%, Human CBV: 5.7%, Human SN: 4.6%
27	Fibroblast	FIB	TBX18, COL1A2, FMO2, ITIH5, LINC02147, COL15A1, FLVCR2, COLEC12, C7, LINC02058	Thalamus: 34.3%, Cerebral cortex: 15.0%, Pons: 13.3%	Human CM-Pf: 8.7%, Human LG: 4.4%, Human VLN: 4.3%
28	Fibroblast	FIB	COL1A2, TBX18, C7, ITIH5, IGF2, FMO2, ISLR, LINC02147, FBLN1, DCN	Thalamus: 36.4%, Cerebral cortex: 12.1%, Pons: 11.0%	Human LG: 7.9%, Human Pul: 6.0%, Human LP: 4.6%
29	Fibroblast		IGFBP6, VIM, BNC2, FLVCR2, IGF2, COL1A2, CFH, EBF2, CD177, KLF2	Medulla: 41.3%, Spinal cord: 39.7%, Thalamus: 4.8%	Human SpC: 39.7%, Human IO: 25.4%, Human MoRF-MoEN: 7.9%
30	Fibroblast	CHRP	CFH, SLC6A20, COL1A2, KDR, VIM, SLC5A5, COL3A1, SLC6A13, SLC16A12, SLC6A12	Cerebral cortex: 35.3%, Basal forebrain: 29.7%, Medulla: 10.6%	Human SEP: 29.0%, Human A35r: 21.2%, Human MN: 6.4%
31	Fibroblast	CHRP	PTGDR, BNC2, BMP5, FOXC1, COL3A1, COL1A2, SLPI, SFRP2, SPTLC3, TBX15	Basal forebrain: 47.3%, Medulla: 20.3%, Hypothalamus: 12.4%	Human SEP: 47.2%, Human MN: 11.8%, Human MoAN: 8.8%
32	Oligodendrocyte precursor	OPC	MROH9, VCAN-AS1, FMO6P, FMO3, BX284613.2, AL512308.1, LHFPL3-AS1, Z94057.1, AC004852.2, LINC00402	Hypothalamus: 54.7%, Thalamus: 16.6%, Amygdala: 8.5%	Human MN: 54.6%, Human CM-Pf: 12.1%, Human CEN: 8.3%
33	Oligodendrocyte precursor	OPC	BX284613.2, MROH9, FMO6P, PDGFRA, VCAN, FERMT1, AL512308.1, OLIG2, AC004852.2, COL9A1	Pons: 23.8%, Midbrain: 22.9%, Thalamus: 19.2%	Human PnRF: 8.4%, Human CBV: 7.8%, Human SN-RN: 7.8%
34	Oligodendrocyte precursor	OPC	AC004852.2, AL512308.1, PDGFRA, BX284613.2, GPR17, VCAN, CSPG4, AC117464.1, OLIG2, FERMT1	Hippocampus: 33.6%, Cerebral cortex: 30.9%, Amygdala: 16.5%	Human CA1: 11.7%, Human CEN: 8.5%, Human A35r: 6.4%
35	Oligodendrocyte precursor	OPC	AC004852.2, PDGFRA, GPNMB, GPR17, AL512308.1, OLIG2, COL20A1, CSPG4, OLIG1, AC117464.1	Cerebral cortex: 62.3%, Hippocampus: 21.4%, Basal forebrain: 6.5%	Human A35r: 17.0%, Human Sub: 9.1%, Human MTG: 8.0%
36	Oligodendrocyte precursor	OPC	AC004852.2, BX284613.2, PDGFRA, AL512308.1, VCAN, OLIG2, OLIG1, GPR17, CSPG4, FERMT1	Cerebral cortex: 33.7%, Thalamus: 12.5%, Midbrain: 11.5%	Human A35r: 20.8%, Human SpC: 8.0%, Human SN: 5.4%
37	Committed oligodendrocyte precursor	OLIGO	GPR17, AL512308.1, TNS3, BCAS1, MIR503HG, AC008080.4, NKX2-2, GPNMB, INAVA, FIBIN	Cerebral cortex: 35.6%, Hippocampus: 19.5%, Amygdala: 8.2%	Human A35r: 6.3%, Human CA1: 4.8%, Human MTG: 4.5%
38	Committed oligodendrocyte precursor	OLIGO	GPR17, AC008080.4, FRG2DP, AL512308.1, MDFI, LINC01447, TNS3, BCAS1, ADAM33, MIR503HG	Hippocampus: 29.9%, Cerebral cortex: 29.5%, Pons: 7.8%	Human CA1: 8.9%, Human A35r: 6.5%, Human PnEN: 5.6%
39	Committed oligodendrocyte precursor	OLIGO	AC008080.4, GPR17, AC020909.2, APCDD1, ACAN, DCT, AC022433.1, KANK2, FRG2DP, DOCK6	Cerebral cortex: 28.1%, Hippocampus: 19.7%, Amygdala: 14.6%	Human CA1: 7.3%, Human A35r: 5.6%, Human Pir: 3.9%
40	Oligodendrocyte	OLIGO	OPALIN, CD9, AC020909.2, MAL, LINC00639, AC110285.1, PLLP, LINC01170, MAG, SLCO1A2	Hippocampus: 24.8%, Cerebral cortex: 23.4%, Amygdala: 10.0%	Human CA4C-DGC: 4.7%, Human DGR-CA4Rpy: 4.6%, Human CA1: 4.3%
41	Committed oligodendrocyte precursor	OLIGO	OPALIN, LINC01608, CD22, CDH1, FA2H, LINC01099, LINC01792, MYRF, LINC00639, AC110285.1	Amygdala: 24.7%, Hypothalamus: 23.3%, Basal forebrain: 20.2%	Human HTHso: 18.1%, Human La: 17.3%, Human GPe: 16.1%
42	Committed oligodendrocyte precursor	OLIGO	CNDP1, LINC01608, GREM1, OPALIN, FA2H, AC110285.1, MYRF, CD22, LINC01792, LINC00906	Thalamus: 92.7%, Midbrain: 2.3%, Pons: 1.5%	Human VLN: 69.8%, Human ANC: 6.2%, Human LG: 5.0%
43	Committed oligodendrocyte precursor	OLIGO	SLC5A11, FA2H, AL033523.1, CD22, AC012494.1, MOBP, MYRF, SH3TC2-DT, PRR5L, CNDP1	Thalamus: 36.2%, Hypothalamus: 18.0%, Amygdala: 10.3%	Human VLN: 24.5%, Human HTHso: 11.5%, Human La: 6.0%
44	Oligodendrocyte	OLIGO	AC004690.2, SLC5A11, ITGA2, AL033523.1, LINC02882, MOG, FOLH1, CARNS1, LINC01949, LRP2	Thalamus: 20.9%, Pons: 19.2%, Midbrain: 19.1%	Human SN: 10.9%, Human PnRF: 6.9%, Human CbDN: 5.8%
45	Oligodendrocyte	OLIGO	LINC01608, OPALIN, LINC01792, SLCO1A2, LINC02882, FOLH1, MAL, ASPA, AC108721.2, SH3TC2	Cerebral cortex: 20.0%, Basal forebrain: 18.5%, Midbrain: 15.8%	Human GPe: 8.4%, Human SN: 7.4%, Human SN-RN: 4.8%
46	Oligodendrocyte	OLIGO	CNDP1, LINC01608, OPALIN, RNASE1, LINC01792, NKX6-2, MAG, PPP1R14A, CD9, TMEM98	Thalamus: 22.7%, Midbrain: 19.9%, Cerebral cortex: 13.7%	Human SN-RN: 9.7%, Human SN: 6.7%, Human CbDN: 5.9%
47	Oligodendrocyte	OLIGO	OPALIN, LINC01608, CD9, LINC01792, RNASE1, CNDP1, AC110285.1, PLLP, NKX6-2, MAG	Thalamus: 24.9%, Cerebral cortex: 20.9%, Hippocampus: 13.8%	Human GPe: 5.4%, Human STH: 4.8%, Human MTG: 4.2%
48	Oligodendrocyte	OLIGO	AC061958.1, PDE4B-AS1, AL589787.1, LINC01608, MUSK, AC103831.1, AC026746.1, OPALIN, AC093330.1, SPATA22	Basal forebrain: 47.8%, Thalamus: 42.2%, Hypothalamus: 5.3%	Human GPe: 47.6%, Human CM-Pf: 36.8%, Human MN: 5.3%
49	Oligodendrocyte	OLIGO	MBOAT1, AC110809.1, AC008945.2, S100A1, AC114485.1, AC007106.2, LINC01445, LINC01549, AC004690.2, S100B	Pons: 30.3%, Midbrain: 20.2%, Medulla: 12.2%	Human PnRF: 10.0%, Human SN: 7.6%, Human CbDN: 7.3%
50	Oligodendrocyte	OLIGO	PTCSC3, AC012494.2, AL591115.1, AC103831.1, AC093330.1, AL589787.1, AC061958.1, PDE4B-AS1, AC026746.1, AC108721.1	Hypothalamus: 90.7%, Thalamus: 3.6%, Basal forebrain: 3.6%	Human MN: 90.7%, Human GPe: 3.6%, Human CM-Pf: 3.5%
51	Bergmann glia	ASTRO	LINC01727, PAX3, AL627316.1, LCAT, AL355306.2, LINC01726, SMTN, AC098656.1, LGR6, AL449403.3	Cerebellum: 95.8%, Pons: 1.9%, Medulla: 1.9%	Human CBV: 82.3%, Human CBL: 13.3%, Human MoAN: 1.3%
52	Astrocyte	ASTRO	LINC01727, FGFR3, LINC00499, ZNF98, PRDM16-DT, F3, GJB6, PAPLN, GJA1, OAF	Cerebral cortex: 90.3%, Hypothalamus: 3.9%, Hippocampus: 2.2%	Human MTG: 14.9%, Human STG: 7.9%, Human TH-TL: 6.2%
53	Astrocyte	ASTRO	LINC00499, GLI3, OAF, ETNPPL, PRDM16-DT, CD38, AC097518.2, FGFR3, OBI1-AS1, AL137139.2	Hippocampus: 96.3%, Cerebral cortex: 1.5%, Basal forebrain: 1.3%	Human CA4C-DGC: 23.9%, Human DGR-CA4Rpy: 18.3%, Human CA1: 18.1%
54	Astrocyte	ASTRO	ETNPPL, LINC00499, GLI3, OBI1-AS1, FGFR3, PAPLN, AC097518.2, GJA1, AL160272.2, RANBP3L	Cerebral cortex: 38.8%, Hippocampus: 33.1%, Amygdala: 22.1%	Human A35r: 18.3%, Human CA1: 15.4%, Human Sub: 12.0%
55	Astrocyte	ASTRO	ETNPPL, AC097518.2, PRDM16-DT, AL445259.1, CD38, OBI1-AS1, FGFR3, F3, APOC1, EFEMP1	Basal forebrain: 82.4%, Thalamus: 7.0%, Hypothalamus: 5.0%	Human Pu: 19.1%, Human CaB: 17.0%, Human SI: 15.7%
56	Astrocyte	ASTRO	TNC, GFAP, OBI1-AS1, FGFR3, GJA1, AC012405.1, EFEMP1, AQP4, SLC14A1, ETNPPL	Hypothalamus: 30.0%, Thalamus: 21.5%, Amygdala: 14.3%	Human HTHso: 21.4%, Human VLN: 10.7%, Human HTHtub: 7.1%
57	Astrocyte	ASTRO	CD38, OBI1-AS1, FGFR3, AL627316.1, AC012405.1, AL137139.2, TNC, LINC02649, GLI3, SLC14A1	Hippocampus: 66.8%, Basal forebrain: 25.3%, Cerebral cortex: 4.0%	Human DGR-CA4Rpy: 26.6%, Human SEP: 21.1%, Human DGU-CA4Upy: 19.9%
58	Astrocyte	ASTRO	ID3, AQP4, GFAP, FGFR3, MLC1, F3, AGT, MT1G, AL137139.2, EMX2	Cerebral cortex: 57.1%, Hippocampus: 37.8%, Amygdala: 3.0%	Human CA4C-DGC: 9.8%, Human TH-TL: 5.9%, Human DGR-CA4Rpy: 5.6%
59	Astrocyte	ASTRO	LGR6, SDC4, ITPRID1, FGFR3, SLC14A1, SLC7A10, AC090809.1, GJB6, GFAP, PYGM	Pons: 36.2%, Cerebellum: 36.1%, Medulla: 10.9%	Human CbDN: 36.1%, Human PnEN: 13.6%, Human PnRF: 13.0%
60	Astrocyte	ASTRO	TNC, SLC14A1, GJA1, SDC4, OBI1-AS1, HPSE2, RASL12, AC012405.1, EFEMP1, EDNRB	Thalamus: 37.1%, Midbrain: 31.3%, Pons: 16.8%	Human SN-RN: 10.3%, Human SN: 9.3%, Human Pul: 8.4%
61	Astrocyte	ASTRO	AC012405.1, TNC, GFAP, ID3, AC073941.1, AL627316.1, AQP4, CD38, CD44, ANGPTL4	Hippocampus: 47.7%, Cerebral cortex: 21.1%, Basal forebrain: 19.2%	Human CA1: 14.3%, Human Cla: 8.9%, Human CA4C-DGC: 6.7%
62	Astrocyte	ASTRO	TNC, ANGPTL4, AC012405.1, GFAP, CPAMD8, AC073941.1, SLC14A1, GJA1, AL627316.1, CD44	Basal forebrain: 40.2%, Cerebellum: 19.3%, Midbrain: 16.2%	Human GPi: 30.1%, Human CbDN: 18.1%, Human SN: 10.1%
63	Astrocyte	ASTRO	LINC01094, CD44, GFAP, AC012405.1, APLNR, AL627316.1, ID3, AL096709.1, AC073941.1, AEBP1	Medulla: 38.6%, Spinal cord: 20.0%, Pons: 15.4%	Human SpC: 20.0%, Human MoAN: 19.7%, Human IO: 9.6%
64	Astrocyte	ASTRO	AC112253.1, AC098656.1, NAA11, LINC01094, CD44, AL627316.1, AC012405.1, AC073941.1, AC072022.1, AC093535.1	Hypothalamus: 93.0%, Amygdala: 1.6%, Thalamus: 1.6%	Human MN: 92.5%, Human CEN: 1.2%, Human CA3R: 0.6%
65	Ependymal	EPEN	DTHD1, ADGB, AC093689.1, CFAP157, AC013470.2, LMNTD1, RASSF9, TTC29, AL672167.1, MAP3K19	Midbrain: 28.4%, Hippocampus: 12.5%, Pons: 12.5%	Human PnEN: 10.2%, Human PAG-DR: 9.1%, Human PAG: 9.1%
66	Ependymal	CHRP EPEN	DTHD1, ADGB, RASSF9, AC020718.1, CFAP157, AC013470.2, ODF3B, FAM183A, C11orf88, AC093689.1	Medulla: 83.1%, Pons: 16.0%, Midbrain: 0.4%	Human MoAN: 42.7%, Human MoSR: 22.2%, Human MoRF-MoEN: 18.2%
67	Ependymal	CHRP EPEN	DTHD1, ADGB, RASSF9, CFAP157, AC013470.2, AC093689.1, AL672167.1, TTC29, LRRC77P, ODF3B	Medulla: 52.7%, Spinal cord: 22.3%, Pons: 17.8%	Human SpC: 22.3%, Human MoRF-MoEN: 21.5%, Human MoAN: 18.7%
68	Ependymal	CHRP EPEN	FAM183A, C11orf88, RASSF9, DTHD1, ODF3B, FOXJ1, CFAP157, ADGB, AC013470.2, CAPSL	Medulla: 29.8%, Pons: 23.1%, Thalamus: 13.7%	Human MoRF-MoEN: 17.9%, Human PnEN: 12.2%, Human SEP: 11.5%
69	Ependymal	EPEN	DTHD1, CFAP157, RASSF9, ADGB, FAM183A, C11orf88, AC013470.2, AC020718.1, FOXJ1, AC093689.1	Hippocampus: 69.2%, Basal forebrain: 11.2%, Amygdala: 7.6%	Human CA1: 17.4%, Human CA1U-CA2U-CA3U: 16.7%, Human CA4C-DGC: 11.0%
70	Ependymal	EPEN	DTHD1, ADGB, AC020718.1, AL672167.1, AC013470.2, CFAP157, AC093689.1, CROCC2, RASSF9, TTC29	Thalamus: 41.0%, Amygdala: 21.3%, Midbrain: 17.1%	Human MD: 22.3%, Human BNST: 21.0%, Human MD-Re: 7.1%
71	Ependymal	EPEN	DTHD1, ADGB, AC013470.2, AL672167.1, CFAP157, AC093689.1, CROCC2, TTC29, RASSF9, LMNTD1	Basal forebrain: 41.0%, Hypothalamus: 26.7%, Thalamus: 14.5%	Human CaB: 20.4%, Human SEP: 17.0%, Human BNST: 12.2%
72	Ependymal	EPEN	DTHD1, ADGB, AC020718.1, CFAP157, AL672167.1, AC093689.1, AC013470.2, LMNTD1, TTC29, CROCC2	Hippocampus: 53.2%, Amygdala: 20.2%, Basal forebrain: 7.9%	Human CA1: 38.5%, Human Sub: 11.1%, Human BNST: 7.2%
73	Ependymal	EPEN	DTHD1, ADGB, AC020718.1, CFAP157, AL672167.1, RASSF9, AC093689.1, AC019330.1, AC013470.2, CROCC2	Hippocampus: 85.9%, Amygdala: 8.2%, Basal forebrain: 1.9%	Human CA1: 69.3%, Human BL: 5.4%, Human DGU-CA4Upy: 3.0%
74	Ependymal	CHRP EPEN	DTHD1, ADGB, AC020718.1, AL672167.1, AC013470.2, CFAP157, AC093689.1, CROCC2, TTC29, RASSF9	Basal forebrain: 68.3%, Thalamus: 13.3%, Medulla: 7.3%	Human SEP: 67.8%, Human DGR-CA4Rpy: 6.0%, Human MD: 4.3%
75	Committed oligodendrocyte precursor	CHRP EPEN NEUR	TTR, FOLR1, SOD3, IGFBP7, FBLN1, C1QTNF5, FBP2, ECRG4, CLIC6, SLC39A12	Medulla: 38.6%, Basal forebrain: 32.9%, Thalamus: 15.7%	Human SEP: 32.9%, Human MoSR: 21.4%, Human Pul: 12.9%
76	Choroid plexus	CHRP EPEN OLIGO	TTR, AC004052.1, CLIC6, AC016152.1, LINC00880, TRPV4, LMX1A, NWD1, C1QTNF5, ABCA4	Basal forebrain: 55.4%, Medulla: 31.7%, Thalamus: 8.9%	Human SEP: 55.4%, Human MoSR: 23.8%, Human Pul: 7.9%
77	Choroid plexus	CHRP	TTR, CLIC6, TRPV4, AC016152.1, AC004052.1, LINC00880, ABCA4, SLC39A12, AC104809.2, C1QTNF5	Basal forebrain: 49.7%, Medulla: 46.2%, Hippocampus: 3.0%	Human SEP: 49.7%, Human MoAN: 33.9%, Human MoSR: 11.8%
78	Choroid plexus	CHRP	AC004052.1, TRPV4, AC016152.1, LINC00880, CLIC6, NWD1, AP003500.1, LMX1A, ABCA4, SLC39A12	Basal forebrain: 92.5%, Medulla: 6.3%, Thalamus: 0.6%	Human SEP: 92.5%, Human MoAN: 4.9%, Human MoSR: 1.2%
79	Choroid plexus	CHRP	AC004052.1, TRPV4, AC016152.1, LINC00880, CLIC6, ABCA4, SLC5A5, NWD1, AP003500.1, LMX1A	Basal forebrain: 94.0%, Medulla: 5.0%, Hippocampus: 0.5%	Human SEP: 94.0%, Human MoAN: 2.9%, Human MoSR: 1.6%
80	Choroid plexus	CHRP	AC016152.1, TRPV4, AC004052.1, CLIC6, SLC5A5, ABCA4, LINC00880, NWD1, AP003500.1, LMX1A	Basal forebrain: 94.8%, Medulla: 4.5%, Hippocampus: 0.4%	Human SEP: 94.8%, Human MoAN: 3.0%, Human MoSR: 0.9%
81	Choroid plexus	CHRP	AC004052.1, TRPV4, AC016152.1, SLC5A5, CLIC6, ABCA4, LINC00880, NWD1, LMX1A, RBM47	Basal forebrain: 73.7%, Medulla: 25.6%, Pons: 0.6%	Human SEP: 73.7%, Human MoAN: 20.9%, Human MoSR: 3.9%
82	Choroid plexus	CHRP	TRPV4, CLIC6, AC012078.2, LINC00113, LMX1A, SLC28A3, SLC5A5, FBP2, LINC00880, RBM47	Basal forebrain: 76.6%, Medulla: 22.2%, Pons: 1.2%	Human SEP: 76.6%, Human MoAN: 11.7%, Human MoSR: 10.5%
83	Deep-layer near-projecting	NEUR	AC022535.1, AL359313.1, AC044893.1, ERG, AL353072.2, MYH4, AC005909.2, NPSR1-AS1, ABCC9, LPO	Cerebral cortex: 92.0%, Basal forebrain: 3.2%, Hypothalamus: 1.9%	Human M1C: 22.3%, Human S1C: 5.3%, Human MTG: 4.6%
84	Deep-layer corticothalamic and 6b	NEUR	PIWIL1, NPSR1-AS1, SLC9C1, IFNG-AS1, LINC02218, LINC01479, CPZ, ABCA12, LPO, C3orf52	Hippocampus: 98.5%, Amygdala: 0.8%, Cerebral cortex: 0.7%	Human CA1U-CA2U-CA3U: 20.1%, Human CA2U-CA3U: 19.3%, Human CA1-2R: 13.5%
85	Deep-layer near-projecting	NEUR	AC005909.2, FER1L6-AS2, PRELP, AC093912.1, NPSR1-AS1, VWA2, LPIN3, ABCC9, CDCP1, MROH2A	Cerebral cortex: 47.1%, Basal forebrain: 37.0%, Hypothalamus: 10.9%	Human ACC: 32.3%, Human SEP: 25.9%, Human SI: 9.7%
86	Deep-layer near-projecting	NEUR	IFNG-AS1, NPSR1-AS1, IL26, ROBO3, AC087863.2, LINC02444, SLC9C1, LINC02218, NPSR1, LINC01479	Cerebral cortex: 97.0%, Basal forebrain: 1.8%, Hippocampus: 1.1%	Human M1C: 30.8%, Human S1C: 8.6%, Human Ig: 6.4%
87	Deep-layer near-projecting	NEUR	IFNG-AS1, NPSR1-AS1, LINC02218, MROH2A, NPSR1, AC244502.1, SLC9C1, CDCP1, PIWIL1, ERG	Cerebral cortex: 83.9%, Basal forebrain: 12.2%, Hypothalamus: 2.8%	Human ACC: 25.8%, Human A25: 14.5%, Human FI: 11.5%
88	Deep-layer near-projecting	NEUR	IFNG-AS1, LINC02218, NPSR1-AS1, NPSR1, CD200R1L, AC244502.1, AC005909.2, IL26, CD36, CDCP1	Cerebral cortex: 92.2%, Basal forebrain: 4.8%, Amygdala: 1.9%	Human MTG: 15.3%, Human Idg: 10.9%, Human FI: 7.9%
89	Deep-layer near-projecting	NEUR	AC244502.1, NPSR1-AS1, IFNG-AS1, LINC02218, CD200R1L, CCDC80, LINC02042, CD36, AL161782.1, AC074139.1	Cerebral cortex: 98.1%, Basal forebrain: 1.6%, Amygdala: 0.1%	Human M1C: 40.1%, Human FI: 8.0%, Human S1C: 7.7%
90	Deep-layer near-projecting	NEUR	IFNG-AS1, AC244502.1, NPSR1-AS1, CCDC80, CD200R1L, ERG, LINC02218, PDLIM1, BARX2, AC093912.1	Cerebral cortex: 95.7%, Basal forebrain: 3.4%, Hypothalamus: 0.6%	Human M1C: 21.6%, Human FI: 10.5%, Human A25: 9.5%
91	Deep-layer near-projecting	NEUR	CD200R1L, NPSR1-AS1, IFNG-AS1, LINC02042, CCDC80, ERG, BARX2, CD200R1L-AS1, TRIM22, PDLIM1	Cerebral cortex: 89.4%, Basal forebrain: 4.7%, Hippocampus: 3.3%	Human MTG: 16.0%, Human Idg: 7.9%, Human TF: 7.8%
92	Deep-layer near-projecting	NEUR	CD200R1L, ERG, IFNG-AS1, NPSR1-AS1, BARX2, LINC02042, AC009081.2, AC129807.1, CD200R1L-AS1, CCDC80	Cerebral cortex: 94.7%, Hippocampus: 2.5%, Basal forebrain: 2.2%	Human MTG: 12.1%, Human Ig: 8.6%, Human A1C: 6.9%
93	Deep-layer near-projecting	NEUR	IFNG-AS1, NPSR1-AS1, ERG, CD200R1L, LINC02218, BARX2, CCDC80, IL26, LINC02042, ROBO3	Cerebral cortex: 97.2%, Basal forebrain: 1.1%, Hypothalamus: 0.7%	Human M1C: 28.5%, Human A23: 15.2%, Human A29-A30: 9.3%
94	Deep-layer near-projecting	NEUR	IFNG-AS1, CD200R1L, LINC02218, NPSR1-AS1, LINC02042, CCDC80, IL26, BARX2, CD200R1L-AS1, ERG	Cerebral cortex: 94.1%, Hippocampus: 2.6%, Amygdala: 2.0%	Human MTG: 18.0%, Human TF: 6.6%, Human V2: 6.2%
95	Deep-layer near-projecting	NEUR	NPSR1-AS1, AC009081.2, ERG, CCDC80, HMGA2, MYOCD, PDLIM1, CD200R1L, FSHR, GNAT3	Cerebral cortex: 89.0%, Basal forebrain: 7.0%, Hypothalamus: 3.3%	Human A25: 21.2%, Human ACC: 13.9%, Human AON: 12.5%
96	Deep-layer near-projecting	NEUR	HMGA2, AC129807.1, MYOCD, NPSR1-AS1, CD200R1L, ERG, COL8A1, TRIM22, FER1L6-AS2, CCDC80	Cerebral cortex: 85.1%, Amygdala: 7.0%, Basal forebrain: 5.7%	Human A38: 17.5%, Human MTG: 9.1%, Human Idg: 8.3%
97	Deep-layer corticothalamic and 6b	NEUR	LINC01194, GUCA1C, AC046195.2, AC023503.1, LINC02067, SLC15A5, ERG, AC092131.1, SCUBE1, IGFBP3	Cerebral cortex: 54.4%, Hippocampus: 42.5%, Amygdala: 2.1%	Human MEC: 52.6%, Human CA1: 22.6%, Human CA1U-CA2U-CA3U: 13.9%
98	Deep-layer corticothalamic and 6b	NEUR	ERG, CCN2, AC079949.3, SLC15A5, SCUBE1, AC002331.1, CDH24, DPP4, TNIP3, OLFML2B	Cerebral cortex: 75.6%, Basal forebrain: 10.3%, Amygdala: 7.8%	Human MTG: 8.1%, Human FI: 8.1%, Human M1C: 5.9%
99	Deep-layer corticothalamic and 6b	NEUR	CCN2, VWA2, SLC15A5, AC092131.1, DPP4, CDH24, AL596257.1, AC002331.1, KRT17, ADTRP	Cerebral cortex: 80.0%, Basal forebrain: 11.2%, Hippocampus: 6.5%	Human FI: 11.3%, Human ACC: 10.3%, Human Cla: 8.0%
100	Deep-layer corticothalamic and 6b	NEUR	SLC15A5, VWA2, SULF1, AC010511.1, AC023503.1, LINC01194, LGR6, CPZ, ADTRP, CCN2	Cerebral cortex: 63.0%, Amygdala: 27.0%, Basal forebrain: 5.9%	Human AON: 9.6%, Human CMN: 9.2%, Human CEN: 7.7%
101	Deep-layer corticothalamic and 6b	NEUR	AC092131.1, CCN2, AL596257.1, AC064875.1, KRT17, AC005482.1, SNHG31, AP003100.2, OLFML2B, AC022133.2	Cerebral cortex: 65.6%, Hippocampus: 29.5%, Amygdala: 4.8%	Human MEC: 48.6%, Human Sub: 17.6%, Human LEC: 16.3%
102	Deep-layer corticothalamic and 6b	NEUR	AC092131.1, LINC01194, CCN2, VWA2, AC064875.1, SLC15A5, HCP5, SNHG31, AC023669.2, AP003100.2	Amygdala: 66.6%, Cerebral cortex: 28.9%, Hippocampus: 4.2%	Human La: 18.0%, Human BL: 17.0%, Human LEC: 16.4%
103	Deep-layer corticothalamic and 6b	NEUR	CCN2, AC092131.1, VWA2, GUCA1C, SLC15A5, ITPRID1, C12orf42, F2R, LINC01735, LINC02218	Cerebral cortex: 62.0%, Hippocampus: 25.8%, Amygdala: 12.1%	Human MEC: 45.4%, Human LEC: 14.7%, Human CA1U-CA2U-CA3U: 11.3%
104	Deep-layer corticothalamic and 6b	NEUR	AC092131.1, LINC02550, SLC15A5, CCN2, VWA2, AL663058.2, LINC00607, ADTRP, LINC02218, TRHR	Cerebral cortex: 47.1%, Hippocampus: 34.6%, Amygdala: 18.1%	Human MEC: 31.3%, Human CA1U-CA2U-CA3U: 12.2%, Human Sub: 10.7%
105	Deep-layer corticothalamic and 6b	NEUR	AL138927.1, KRT17, CCN2, AC023503.1, MDFIC, AC104689.2, SNHG31, OLFML2B, AL358335.2, LINC01680	Cerebral cortex: 80.5%, Basal forebrain: 8.4%, Hippocampus: 7.2%	Human ACC: 11.0%, Human FI: 10.2%, Human A25: 9.1%
106	Deep-layer corticothalamic and 6b	NEUR	AC023503.1, MDFIC, AC022133.2, AL138927.1, AC104689.2, DPP4, NPFFR2, KRT17, OLFML2B, CCN2	Cerebral cortex: 99.0%, Hippocampus: 0.6%, Basal forebrain: 0.4%	Human M1C: 20.6%, Human MTG: 8.8%, Human A23: 6.8%
107	Deep-layer corticothalamic and 6b	NEUR	AC023503.1, LINC02699, ITGA11, VWA2, AL121904.2, SYT6, DPP4, CELSR1, AACSP1, AC016598.1	Cerebral cortex: 100.0%, Amygdala: 0.0%, Hippocampus: 0.0%	Human V1C: 68.8%, Human M1C: 9.8%, Human Pro: 9.2%
108	Deep-layer corticothalamic and 6b	NEUR	LINC02699, AC105021.1, LINC02726, SH2D1B, IL4R, SEMA3E, LINC02718, AC046195.1, VWA2, TMC3	Cerebral cortex: 89.4%, Hippocampus: 6.0%, Basal forebrain: 2.1%	Human M1C: 19.4%, Human A29-A30: 16.6%, Human A44-A45: 5.6%
109	Deep-layer corticothalamic and 6b	NEUR	AC105021.1, AC073968.2, VWA2, IL4R, C5AR2, SEMA3E, SH2D1B, ABCC9, SGCG, ADAMTSL1	Cerebral cortex: 94.0%, Hippocampus: 3.3%, Basal forebrain: 1.8%	Human M1C: 16.5%, Human MTG: 9.8%, Human TH-TL: 5.7%
110	Deep-layer corticothalamic and 6b	NEUR	AC105021.1, TRIM22, SULF1, C5AR2, AC073968.2, LGR6, CAV1, AC079380.1, S100Z, ABCC9	Cerebral cortex: 84.7%, Basal forebrain: 6.3%, Amygdala: 5.0%	Human FI: 9.6%, Human ACC: 9.2%, Human A38: 7.1%
111	Deep-layer corticothalamic and 6b	NEUR	CLPSL1, VWA2, CPZ, SULF1, AL353072.2, AC092546.1, ADTRP, MC4R, GABRQ, AC091576.1	Hippocampus: 92.5%, Amygdala: 6.3%, Cerebral cortex: 1.2%	Human CA1: 33.5%, Human CA1U-CA2U-CA3U: 27.2%, Human CA2U-CA3U: 9.3%
112	Deep-layer corticothalamic and 6b	NEUR	AC092131.1, LINC01720, AC004917.1, RXFP2, CCN4, AL137191.1, CPZ, AC073968.2, AL596257.1, ADAMTSL1	Cerebral cortex: 65.2%, Hippocampus: 33.8%, Amygdala: 0.6%	Human MEC: 57.0%, Human Sub: 17.6%, Human CA1U-CA2U-CA3U: 9.7%
113	Miscellaneous	NEUR	AC005100.1, LINC02424, AC105213.1, LINC00922, OR51E2, ERG, NAALADL2-AS2, AC128707.1, LINC02008, LINC00943	Cerebral cortex: 100.0%, Amygdala: 0.0%, Hippocampus: 0.0%	Human M1C: 73.3%, Human S1C: 14.1%, Human A43: 8.9%
114	Miscellaneous	NEUR	CSN1S1, ERG, AP003062.2, ABCB11, MMP26, MIR1-1HG-AS1, LINC02433, AC016074.2, AL021396.1, ASGR2	Cerebral cortex: 98.4%, Hippocampus: 1.2%, Basal forebrain: 0.3%	Human M1C: 23.2%, Human MTG: 16.1%, Human A23: 9.7%
115	Hippocampal CA1-3	NEUR	CSN1S1, XIST, C22orf34, AC110614.1, LINC02424, AL139379.1, LINC02008, MMP26, C14orf39, LINC01965	Cerebral cortex: 100.0%, Amygdala: 0.0%, Hippocampus: 0.0%	Human M1C: 100.0%
116	Miscellaneous	NEUR	ERG, MIR548XHG, ABCB11, CSN1S1, ATP6V1C2, AC016074.2, MIR1-1HG-AS1, FEZF2, POU3F1, AL158058.2	Cerebral cortex: 93.4%, Amygdala: 3.3%, Basal forebrain: 2.6%	Human Idg: 22.6%, Human A38: 12.2%, Human M1C: 8.3%
117	Miscellaneous	NEUR	ABCB11, AC016074.2, ATP6V1C2, MIR548XHG, GABRQ, LINC00607, AP003062.2, LINC02717, FEZF2, AC068787.2	Cerebral cortex: 82.3%, Basal forebrain: 7.9%, Hypothalamus: 7.7%	Human ACC: 23.6%, Human FI: 16.3%, Human AON: 14.0%
118	Miscellaneous	NEUR	CSN1S1, ERG, AC005482.1, ATP6V1C2, SLC5A7, LINC02433, LINC00607, ABCB11, POU3F1, EHF	Hippocampus: 60.6%, Cerebral cortex: 26.6%, Midbrain: 11.9%	Human Sub: 36.7%, Human TH-TL: 23.9%, Human SC: 11.9%
119	Hippocampal CA1-3	NEUR	LINC00607, ADAM2, AC012668.3, ATP6V1C2, AL138694.1, AL356807.1, GFRA1, CLPSL1, AC092661.1, FEZF2	Hippocampus: 97.3%, Amygdala: 1.5%, Cerebral cortex: 1.3%	Human CA1: 27.4%, Human CA2U-CA3U: 17.2%, Human CA1-2R: 16.5%
120	Upper-layer intratelencephalic	NEUR	GLP2R, LINC02248, LINC02306, AC009878.2, LINC01622, CBLN2, SLCO2A1, TTC6, LINC01378, AL132633.1	Cerebral cortex: 91.5%, Hypothalamus: 4.6%, Basal forebrain: 2.9%	Human FI: 14.3%, Human M1C: 13.2%, Human ACC: 12.6%
121	Upper-layer intratelencephalic	NEUR	MUC19, LINC01331, GLP2R, AL136985.3, TTC6, AC009878.2, LINC02248, AC011287.2, LINC01622, AL353604.1	Cerebral cortex: 91.7%, Amygdala: 3.9%, Basal forebrain: 2.7%	Human A38: 13.5%, Human TH-TL: 11.4%, Human MTG: 9.6%
122	Upper-layer intratelencephalic	NEUR	LINC01500, CASP4LP, LINC01484, AC097512.1, PDGFD, ART3, MUC19, AC093607.1, AC021613.1, AL353604.1	Cerebral cortex: 93.9%, Basal forebrain: 2.6%, Hippocampus: 1.7%	Human MTG: 13.0%, Human Ig: 10.2%, Human TF: 8.4%
123	Upper-layer intratelencephalic	NEUR	LINC02263, AP001994.2, LINC02306, LINC00507, LINC00508, AC021613.1, ART3, AC110614.1, LINC01484, COL5A1	Cerebral cortex: 99.2%, Hippocampus: 0.4%, Basal forebrain: 0.3%	Human A5-A7: 8.0%, Human V2: 7.9%, Human A40: 6.9%
124	Upper-layer intratelencephalic	NEUR	LINC00507, LINC00508, AC097512.1, AC110614.1, LINC02263, LINC02306, LINC00326, AC092440.1, AC093607.1, AC110014.1	Cerebral cortex: 98.9%, Basal forebrain: 0.5%, Hippocampus: 0.2%	Human MTG: 12.5%, Human A44-A45: 10.1%, Human A13: 9.0%
125	Upper-layer intratelencephalic	NEUR	LINC02306, AC110614.1, LINC00507, LINC00326, AC097512.1, LINC00508, AC092440.1, AL132633.1, CYP1B1, AC093607.1	Cerebral cortex: 98.3%, Basal forebrain: 0.9%, Amygdala: 0.4%	Human MTG: 12.0%, Human V2: 10.3%, Human A5-A7: 9.0%
126	Upper-layer intratelencephalic	NEUR	LINC01090, ADAMTS9-AS1, AC117453.1, AJ009632.2, ADGRF5, AC110014.1, LINC00390, LINC02301, AC060765.1, LINC01478	Cerebral cortex: 90.8%, Basal forebrain: 3.3%, Hypothalamus: 2.9%	Human FI: 8.2%, Human ACC: 7.9%, Human A25: 7.1%
127	Upper-layer intratelencephalic	NEUR	ADGRF5, AC018697.1, CARM1P1, AC124290.1, AL162493.1, AJ009632.2, AC124290.2, AC092848.2, AC117453.1, AC115100.1	Cerebral cortex: 90.2%, Basal forebrain: 4.2%, Amygdala: 3.4%	Human A38: 10.6%, Human ACC: 9.3%, Human FI: 9.0%
128	Upper-layer intratelencephalic	NEUR	AJ009632.2, MIR3976HG, LAMA2, TWIST1, VIPR2, AC087883.2, LINC02055, COL5A2, AL138694.1, SCTR	Cerebral cortex: 99.9%, Hypothalamus: 0.0%, Basal forebrain: 0.0%	Human M1C: 73.1%, Human S1C: 17.9%, Human A32: 4.1%
129	Upper-layer intratelencephalic	NEUR	LINC02296, LINC00326, AC110014.1, AC016598.2, AJ009632.2, LINC01478, AC016598.1, AC008696.2, LINC00508, LINC00507	Cerebral cortex: 99.1%, Hippocampus: 0.4%, Basal forebrain: 0.4%	Human MTG: 14.4%, Human A44-A45: 8.5%, Human A46: 6.7%
130	Upper-layer intratelencephalic	NEUR	AC008568.1, AC025839.1, LINC02296, AJ009632.2, SLC38A11, AL117329.1, ENPEP, MIR3976HG, AC016598.2, MFGE8	Cerebral cortex: 97.8%, Amygdala: 0.7%, Basal forebrain: 0.7%	Human A29-A30: 18.1%, Human MTG: 12.0%, Human A23: 7.7%
131	Upper-layer intratelencephalic	NEUR	AC092353.2, LINC02306, MIR3976HG, AL132633.1, AC018742.1, AC087883.2, LAMA2, AL450313.1, DPP4, LINC01965	Cerebral cortex: 99.9%, Hypothalamus: 0.0%, Basal forebrain: 0.0%	Human M1C: 71.0%, Human S1C: 11.1%, Human A43: 3.7%
132	Miscellaneous	NEUR	CD53, DPP4, AC060765.1, LINC01721, AC112770.1, AL157769.1, VIPR2, PCSK1, AC016687.2, QRFPR	Cerebral cortex: 98.4%, Hippocampus: 0.8%, Midbrain: 0.8%	Human A29-A30: 90.9%, Human Pro: 5.1%, Human M1C: 1.2%
133	Upper-layer intratelencephalic	NEUR	LINC02388, AC112770.1, AC092448.1, AC126182.3, VIPR2, TRPC3, AC020637.1, IGFBP2, SLC38A11, LINC02296	Cerebral cortex: 100.0%, Basal forebrain: 0.0%, Hypothalamus: 0.0%	Human V1C: 62.9%, Human V2: 17.6%, Human Pro: 14.7%
134	Upper-layer intratelencephalic	NEUR	AL157769.1, LINC02444, VIPR2, LINC01721, COBLL1, CCDC168, CCDC68, LINC02296, SLC38A11, AC246817.1	Cerebral cortex: 99.3%, Hippocampus: 0.5%, Basal forebrain: 0.2%	Human M1C: 13.0%, Human MTG: 9.4%, Human A29-A30: 8.2%
135	Upper-layer intratelencephalic	NEUR	LINC01915, COL22A1, AL353811.1, LINC01164, IZUMO3, AL157769.1, LINC01781, ITGA11, TWIST2, AC008459.1	Cerebral cortex: 95.4%, Basal forebrain: 2.7%, Hippocampus: 1.0%	Human M1C: 10.7%, Human A1C: 7.5%, Human MTG: 6.2%
136	Deep-layer intratelencephalic	NEUR	AC099517.1, LINC02196, AC079380.1, LINC02465, AL138927.1, AC073578.2, AL450352.1, ARHGAP15, TNNT2, LINC02378	Amygdala: 54.6%, Cerebral cortex: 36.2%, Hypothalamus: 8.6%	Human CoA: 54.6%, Human AON: 28.3%, Human HTHso: 8.6%
137	Deep-layer intratelencephalic	NEUR	LINC02196, AC099517.1, AC079380.1, AC073578.2, ADGRL4, PKD2L1, AC021134.1, AL450352.1, TRIM22, ARHGAP15	Cerebral cortex: 94.4%, Basal forebrain: 2.1%, Hippocampus: 1.9%	Human MTG: 7.5%, Human A13: 5.6%, Human M1C: 4.6%
138	Upper-layer intratelencephalic	NEUR	AL450352.1, AC073578.2, AC112770.1, AC016687.2, LINC01721, AP003066.1, SCHLAP1, COBLL1, AL355672.1, VIPR2	Cerebral cortex: 96.4%, Basal forebrain: 1.2%, Hippocampus: 1.2%	Human MTG: 14.3%, Human V2: 5.2%, Human A19: 4.5%
139	Deep-layer intratelencephalic	NEUR	AC016687.2, AC016687.3, AP003066.1, AL033539.2, AC099517.1, AC073578.2, Z68323.1, AC060765.2, AC021134.1, RCSD1	Cerebral cortex: 95.2%, Basal forebrain: 1.9%, Hippocampus: 1.5%	Human MTG: 12.0%, Human M1C: 7.8%, Human A43: 4.4%
140	Deep-layer intratelencephalic	NEUR	AC016687.2, LINC01680, AP003066.1, AL138927.1, AC016687.3, AL033539.2, AC023503.1, AC060765.2, AC073091.1, AL353709.1	Cerebral cortex: 99.2%, Hippocampus: 0.5%, Basal forebrain: 0.2%	Human M1C: 11.6%, Human V1C: 8.4%, Human MTG: 7.5%
141	Deep-layer intratelencephalic	NEUR	AP003066.1, AC080079.2, BARX2, LINC01680, AL033539.2, AL353709.1, AL138927.1, AC073091.1, AC073091.2, TRABD2A	Cerebral cortex: 95.4%, Basal forebrain: 2.0%, Hippocampus: 1.4%	Human MTG: 7.9%, Human Ig: 6.0%, Human TF: 5.7%
142	Deep-layer intratelencephalic	NEUR	AC099517.1, Z68323.1, ADTRP, AC060765.2, AC021594.2, AL022724.3, AL359636.2, AL391117.1, AC008127.1, ALPL	Cerebral cortex: 96.0%, Hippocampus: 1.3%, Basal forebrain: 1.2%	Human M1C: 26.9%, Human MTG: 11.3%, Human S1C: 4.8%
143	Deep-layer intratelencephalic	NEUR	AC021134.1, Z68323.1, AL033539.2, AC079052.1, AC021134.2, LINC01821, TRABD2A, LINC01606, ADTRP, LINC01320	Cerebral cortex: 89.0%, Basal forebrain: 4.2%, Amygdala: 4.2%	Human MEC: 14.2%, Human ACC: 10.5%, Human A38: 9.9%
144	Deep-layer intratelencephalic	NEUR	AC021134.1, AL033539.2, TRABD2A, AC079052.1, AL138927.1, LINC01680, AL158835.1, AC073091.1, AL445207.1, Z68323.1	Cerebral cortex: 96.2%, Basal forebrain: 1.4%, Amygdala: 1.2%	Human MTG: 13.0%, Human M1C: 10.4%, Human A43: 5.0%
145	Deep-layer intratelencephalic	NEUR	AC079163.2, ONECUT1, AC016987.1, LINC02237, TWIST1, LINC01320, DCN, AGBL1, MYBPC1, CLEC19A	Cerebral cortex: 65.1%, Hippocampus: 19.6%, Amygdala: 15.0%	Human MEC: 29.7%, Human LEC: 27.4%, Human Sub: 15.1%
146	Deep-layer intratelencephalic	NEUR	CCN4, STPG2-AS1, AC105450.1, LINC00683, ATP10A, SNTG2, UCMA, TMEM244, FGF10, LINC02008	Amygdala: 65.4%, Cerebral cortex: 33.1%, Hypothalamus: 0.8%	Human Pir: 22.2%, Human CEN: 19.8%, Human BL: 17.2%
147	Deep-layer intratelencephalic	NEUR	CCN4, TMEM233, AP000331.1, THEMIS, AC079163.2, RXFP2, VIT, AC011754.1, SH2D1B, PXDN	Cerebral cortex: 65.1%, Amygdala: 19.4%, Basal forebrain: 11.8%	Human Cla: 9.4%, Human FI: 6.8%, Human Idg: 5.9%
148	Deep-layer intratelencephalic	NEUR	LINC00343, AC011754.1, THEMIS, TMEM233, AL356432.3, AC092131.1, AC079163.2, AC004917.1, AC015943.1, SH2D1B	Cerebral cortex: 85.2%, Basal forebrain: 6.0%, Amygdala: 5.0%	Human MTG: 7.7%, Human ACC: 7.4%, Human FI: 6.6%
149	Deep-layer intratelencephalic	NEUR	THEMIS, LINC00343, AL356432.3, SH2D1B, AC011754.1, AC099517.1, ISLR, MIR3976HG, AC079380.1, AL117329.1	Cerebral cortex: 98.6%, Basal forebrain: 0.6%, Hippocampus: 0.5%	Human M1C: 24.6%, Human MTG: 8.2%, Human S1C: 6.3%
150	Deep-layer intratelencephalic	NEUR	SMYD1, OLFML2B, SMIM32, POSTN, THEMIS, AL136119.1, MCTP2, GAS2L3, AL356432.3, NTNG2	Cerebral cortex: 95.3%, Hippocampus: 2.2%, Basal forebrain: 1.3%	Human M1C: 11.9%, Human MTG: 7.3%, Human A23: 4.7%
151	Deep-layer intratelencephalic	NEUR	SMYD1, AC073225.1, AL136119.1, AL512452.1, ATP10A, NTNG2, CCN4, SMIM32, THEMIS, STPG2-AS1	Cerebral cortex: 44.8%, Amygdala: 33.6%, Basal forebrain: 21.4%	Human Cla: 20.0%, Human CEN: 18.2%, Human Pir: 10.5%
152	Deep-layer intratelencephalic	NEUR	AC012593.2, ANXA1, SMIM32, LINC01876, AC074099.1, LINC02505, AC112481.2, PLA2G4A, SMYD1, AL136119.1	Basal forebrain: 76.2%, Amygdala: 19.9%, Cerebral cortex: 3.8%	Human Cla: 70.7%, Human CEN: 17.6%, Human Pu: 5.6%
153	Amygdala excitatory	NEUR	LINC02770, DCSTAMP, AC005909.2, AC068112.1, LINC01903, AL445207.1, AC022655.1, TG, PPP1R1C, LINC02073	Amygdala: 93.4%, Hippocampus: 5.3%, Cerebral cortex: 1.3%	Human BL: 77.7%, Human La: 9.7%, Human CA1U-CA2U-CA3U: 5.3%
154	Amygdala excitatory	NEUR	DCSTAMP, AL445207.1, PTGER3, AC005909.2, LINC01821, SMIM36, AC099517.1, AC018742.1, AC022655.1, AC004704.1	Amygdala: 87.5%, Cerebral cortex: 6.8%, Hippocampus: 5.7%	Human BL: 55.4%, Human La: 20.5%, Human BM: 8.2%
155	Amygdala excitatory	NEUR	AC005909.2, LINC02770, AL445207.1, LINC01903, AC099517.1, AC022655.1, DCSTAMP, AC068112.1, LINC01821, AC115100.1	Amygdala: 99.6%, Cerebral cortex: 0.2%, Hippocampus: 0.2%	Human La: 77.0%, Human BL: 17.2%, Human CEN: 5.2%
156	Amygdala excitatory	NEUR	CAPN8, TACR3, TG, AC099565.1, CERS3-AS1, TRHR, AL392086.3, AL136985.3, AL136441.1, DSP	Amygdala: 78.4%, Hippocampus: 19.2%, Cerebral cortex: 2.3%	Human CMN: 38.0%, Human BL: 24.7%, Human CA1U-CA2U-CA3U: 16.5%
157	Amygdala excitatory	NEUR	TG, CERS3-AS1, AC099565.1, CAPN8, AL136441.1, SLA, MOXD1, DSP, AL136985.3, SEMA3D	Amygdala: 65.8%, Cerebral cortex: 28.7%, Hippocampus: 5.5%	Human BL: 31.3%, Human BM: 23.4%, Human Pir: 14.2%
158	Amygdala excitatory	NEUR	TACR3, TG, AC002480.2, SEMA3D, ALKAL2, TRHR, NPFFR2, LINC01865, GPC4, WDR86	Amygdala: 68.1%, Cerebral cortex: 25.8%, Hippocampus: 6.0%	Human CMN: 38.7%, Human BM: 16.0%, Human CoA: 12.6%
159	Amygdala excitatory	NEUR	POSTN, AC018742.1, LINC02653, AL583785.1, DCSTAMP, PWWP3B, NPFFR2, AL139340.1, KCNG1, AC068633.1	Amygdala: 80.8%, Cerebral cortex: 17.6%, Hippocampus: 1.3%	Human CMN: 32.2%, Human BM: 26.7%, Human CEN: 17.3%
160	Amygdala excitatory	NEUR	TFAP2D, DCSTAMP, PTGER3, LINC00334, TG, KLK7, NPFFR2, PLEKHG4B, FAM9B, MSC-AS1	Amygdala: 90.3%, Cerebral cortex: 8.9%, Hippocampus: 0.8%	Human BL: 49.4%, Human BM: 21.7%, Human CMN: 13.3%
161	Amygdala excitatory	NEUR	MEPE, P2RX2, OTOF, MOXD1, CARM1P1, TG, S100Z, MS4A8, LINC02338, CNGB1	Amygdala: 66.2%, Cerebral cortex: 31.6%, Hippocampus: 1.3%	Human CMN: 57.7%, Human Pir: 21.2%, Human A35-A36: 10.4%
162	Amygdala excitatory	NEUR	AC018742.1, POSTN, MEPE, MCOLN3, P2RX2, LINC01885, LINC01606, AC009411.2, DCDC2C, SYTL1	Amygdala: 84.9%, Hippocampus: 8.9%, Cerebral cortex: 6.2%	Human BL: 29.2%, Human CMN: 27.0%, Human BM: 25.5%
163	Hippocampal CA1-3	NEUR	POSTN, DCN, GPC3, TACR3, LINC02163, AC068759.1, AC004862.1, LINC01606, IGFBP3, AC002480.2	Amygdala: 93.5%, Hippocampus: 5.9%, Hypothalamus: 0.4%	Human CMN: 92.3%, Human CA1U-CA2U-CA3U: 4.9%, Human BM: 1.2%
164	Miscellaneous	NEUR	TMEM45B, LINC02752, LINC02105, BARX2, AC005482.1, DSC3, COL6A2, LINC01482, LINC02653, HMCN2	Cerebral cortex: 66.8%, Amygdala: 18.2%, Hippocampus: 15.0%	Human LEC: 42.3%, Human Pir: 23.8%, Human Sub: 15.0%
165	Miscellaneous	NEUR	LINC02752, BARX2, IFNG-AS1, DSC3, AC116345.1, SNHG31, AC104689.2, AC006974.2, TMEM45B, AC072062.1	Cerebral cortex: 92.1%, Hippocampus: 5.0%, Amygdala: 2.8%	Human MEC: 72.0%, Human LEC: 18.2%, Human Sub: 5.0%
166	Miscellaneous	NEUR	LINC02752, IFNG-AS1, SNHG31, LINC01297, BARX2, AC072062.1, AC104689.2, TMEM45B, AC116345.1, AL589693.1	Cerebral cortex: 79.4%, Hippocampus: 16.1%, Amygdala: 3.1%	Human MEC: 71.3%, Human Sub: 14.9%, Human LEC: 7.8%
167	Miscellaneous	NEUR	LINC01524, ANO2, AL109930.1, FRMD6-AS2, AL391097.3, AL031674.1, TRPC6, RASSF9, AL391097.1, SEMA3D	Hippocampus: 76.8%, Cerebral cortex: 14.3%, Midbrain: 8.2%	Human Sub: 29.3%, Human CA1U-CA2U-CA3U: 25.4%, Human CA1-2R: 15.9%
168	Miscellaneous	NEUR	GRB14, DUXAP9, SCHLAP1, MET, TWIST2, LINC01297, LINC01524, DUXAP10, FER1L6-AS2, DCN	Cerebral cortex: 92.4%, Hippocampus: 7.6%, Amygdala: 0.0%	Human TH-TL: 56.3%, Human MEC: 34.4%, Human Sub: 4.4%
169	Hippocampal CA1-3	NEUR	LINC02752, DUXAP9, TNFRSF4, ITGA4, DUXAP10, FBLN2, AL136985.3, SMIM36, RFX6, AJ009632.2	Hippocampus: 98.4%, Cerebral cortex: 1.1%, Amygdala: 0.2%	Human CA1U-CA2U-CA3U: 27.5%, Human CA1-2R: 23.6%, Human Sub: 21.0%
170	Miscellaneous	NEUR	LINC02752, POSTN, DCN, ITPRID1, LINC02309, LINC02316, AC124290.1, GRB14, IFNG-AS1, MAFA	Hippocampus: 68.6%, Hypothalamus: 21.7%, Cerebral cortex: 6.4%	Human CA1: 57.7%, Human HTHtub: 21.5%, Human CA1U-CA2U-CA3U: 9.3%
171	Amygdala excitatory	NEUR	SERPINB13, TGFBI, AOX1, AC116345.1, ABCA12, LINC01886, AC082650.2, AOX3P, AC068305.2, CRHR2	Hippocampus: 93.7%, Amygdala: 5.7%, Cerebral cortex: 0.3%	Human CA1: 86.7%, Human Sub: 6.9%, Human CMN: 5.7%
172	Amygdala excitatory	NEUR	TGFBI, AC116345.1, AL391117.1, S100Z, AOX1, CRHR2, LINC01886, FBXL21P, AC092162.2, PLEKHG4B	Cerebral cortex: 90.6%, Hippocampus: 8.8%, Amygdala: 0.6%	Human MEC: 81.6%, Human Sub: 8.8%, Human LEC: 8.6%
173	Amygdala excitatory	NEUR	AC116345.1, AC016766.1, MCOLN2, AC018742.1, S100Z, WDR63, LINC00578, LINC02296, ALKAL2, LINC02015	Hippocampus: 55.8%, Amygdala: 36.5%, Cerebral cortex: 7.7%	Human Sub: 55.8%, Human BM: 30.5%, Human CMN: 4.7%
174	Amygdala excitatory	NEUR	AC116345.1, P2RX2, AL031073.2, MS4A8, TMEM108-AS1, AL136441.1, AL136985.3, LINC02248, CARM1P1, SEMA3D	Cerebral cortex: 84.3%, Amygdala: 10.2%, Hippocampus: 5.2%	Human LEC: 47.8%, Human Pir: 27.5%, Human Sub: 5.2%
175	Amygdala excitatory	NEUR	AL035446.2, LINC00383, AC009081.2, AL138694.1, AC116345.1, SMIM36, FBLN2, AC113137.1, AC009878.2, CARM1P1	Cerebral cortex: 91.3%, Hippocampus: 7.3%, Amygdala: 1.2%	Human MEC: 82.6%, Human LEC: 8.2%, Human Sub: 6.4%
176	Miscellaneous	NEUR	AC008662.1, AC097528.1, LINC01524, TMC1, AL391097.3, AC091096.1, AL391097.1, COBLL1, ABCA12, LINC02143	Hippocampus: 98.8%, Cerebral cortex: 1.0%, Thalamus: 0.2%	Human CA1U-CA2U-CA3U: 90.1%, Human CA1-2R: 4.3%, Human CA1: 2.7%
177	Miscellaneous	NEUR	AC008662.1, AC097528.1, LINC01339, COBLL1, AC018680.1, VIPR2, AC091096.1, LINC01524, LINC02143, AL109930.1	Hippocampus: 68.2%, Midbrain: 20.5%, Cerebral cortex: 10.8%	Human Sub: 39.5%, Human CA1-2R: 23.8%, Human SC: 20.4%
178	Miscellaneous	NEUR	AC008662.1, AC091096.1, AP003066.1, AL391117.1, COBLL1, AC099517.1, AC097528.1, LINC02143, AC008415.1, AC004052.1	Hippocampus: 43.8%, Midbrain: 29.4%, Cerebral cortex: 26.8%	Human Sub: 37.9%, Human SC: 29.4%, Human TH-TL: 21.6%
179	Hippocampal CA1-3	NEUR	AP001636.3, FNDC1, AC004160.1, CTXND1, FIBCD1, AC117386.2, AL356417.2, CASC6, COL5A2, BX255923.2	Hippocampus: 97.2%, Cerebral cortex: 2.8%, Amygdala: 0.0%	Human CA1C-CA3C: 40.8%, Human CA4C-DGC: 19.4%, Human Sub: 16.8%
180	Hippocampal CA1-3	NEUR	AP001636.3, FNDC1, RUFY4, FIBCD1, CTXND1, BHLHE22, AC004160.1, GLYATL1, PTTG1, CABP7	Hippocampus: 99.6%, Cerebral cortex: 0.4%, Amygdala: 0.0%	Human CA1C-CA3C: 79.0%, Human CA4C-DGC: 17.2%, Human CA1R-CA2R-CA3R: 2.0%
181	Hippocampal CA1-3	NEUR	FNDC1, AL356417.2, AP001636.3, CTXND1, FIBCD1, AC117386.2, AC004160.1, AC084114.1, RUFY4, CABP7	Hippocampus: 100.0%, Cerebral cortex: 0.0%, Amygdala: 0.0%	Human CA1C-CA3C: 28.2%, Human CA1R-CA2R-CA3R: 25.6%, Human CA1U-CA2U-CA3U: 15.6%
182	Hippocampal CA1-3	NEUR	FNDC1, AL356417.2, AC116345.1, FIBCD1, AC117386.2, CASC6, CTXND1, AC004160.1, ESRRAP2, BX255923.2	Hippocampus: 100.0%, Cerebral cortex: 0.0%, Amygdala: 0.0%	Human CA1C-CA3C: 39.5%, Human CA1R-CA2R-CA3R: 28.4%, Human CA2U-CA3U: 13.0%
183	Hippocampal CA1-3	NEUR	ABCA13, FNDC1, AC116345.1, AL356417.2, CASC6, AC007877.1, AC090816.1, AL583785.1, ESRRAP2, AC004160.1	Hippocampus: 99.9%, Amygdala: 0.0%, Cerebral cortex: 0.0%	Human CA2U-CA3U: 27.5%, Human CA1R-CA2R-CA3R: 22.9%, Human CA1: 20.0%
184	Hippocampal CA1-3	NEUR	ESRRAP2, FNDC1, ABCA13, AL356417.2, AC116345.1, LINC01685, GNA14-AS1, LINC02153, AC007877.1, CASC6	Hippocampus: 100.0%, Amygdala: 0.0%, Cerebral cortex: 0.0%	Human CA1U-CA2U-CA3U: 45.0%, Human CA1: 12.4%, Human DGU-CA4Upy: 11.3%
185	Hippocampal CA1-3	NEUR	NTS, FNDC1, AC116345.1, LINC02153, AC023781.1, ESRRAP2, GNA14-AS1, AC092661.1, C16orf74, AL356417.2	Hippocampus: 100.0%, Cerebral cortex: 0.0%, Amygdala: 0.0%	Human CA1C-CA3C: 43.0%, Human Sub: 38.9%, Human CA1-2R: 13.0%
186	Hippocampal CA1-3	NEUR	AC092661.1, NTS, AC023781.1, ABCA13, AC116345.1, POSTN, ITGA4, AL161629.1, CASC6, ESRRAP2	Hippocampus: 98.7%, Cerebral cortex: 1.1%, Amygdala: 0.2%	Human CA1R-CA2R-CA3R: 20.3%, Human CA1-2R: 19.7%, Human CA2U-CA3U: 17.8%
187	Hippocampal CA1-3	NEUR	FNDC1, LINC00589, GABRQ, AC023781.1, AL356417.2, ITGA4, AC007877.1, ABCA13, AC010230.1, FEZF2	Hippocampus: 92.4%, Amygdala: 6.4%, Cerebral cortex: 1.1%	Human CA1: 35.2%, Human CA1U-CA2U-CA3U: 17.6%, Human CA2U-CA3U: 13.3%
188	Hippocampal CA1-3	NEUR	NTS, AC023781.1, CTXND1, AC004160.1, LINC02153, AC010230.1, FNDC1, ABCA13, COL24A1, AC092661.1	Hippocampus: 98.4%, Cerebral cortex: 1.2%, Amygdala: 0.3%	Human CA1U-CA2U-CA3U: 31.4%, Human Sub: 31.1%, Human CA1: 29.6%
189	Hippocampal CA1-3	NEUR	ERG, AQP3, FZD7, AC068985.1, PTGFR, CCN1, CTXND1, CD24, LATS2, LINC00683	Hippocampus: 73.4%, Amygdala: 24.4%, Hypothalamus: 0.9%	Human CA1: 38.1%, Human CA1U-CA2U-CA3U: 30.7%, Human CMN: 24.4%
190	Hippocampal CA4	NEUR	AC019127.1, USH1C, LINC02720, AP006295.1, LATS2, AP001978.1, MLPH, HGF, HLX-AS1, WNK4	Hippocampus: 100.0%, Cerebral cortex: 0.0%, Amygdala: 0.0%	Human CA3R: 68.8%, Human DGR-CA4Rpy: 17.3%, Human DGU-CA4Upy: 4.5%
191	Hippocampal CA4	NEUR	AC021594.2, LINC02237, ITGA4, OR7E14P, LATS2, COL6A3, AC068985.1, AL450311.1, KCNG2, PTGFR	Hippocampus: 98.1%, Cerebral cortex: 1.6%, Midbrain: 0.2%	Human CA4C-DGC: 41.8%, Human CA3R: 41.8%, Human CA1C-CA3C: 8.8%
192	Hippocampal CA4	NEUR	MORC1, HLX-AS1, AL450311.1, GHSR, C16orf74, SCGN, LINC02237, AC011754.1, LINC00210, GUCA1C	Hippocampus: 99.6%, Cerebral cortex: 0.4%, Amygdala: 0.0%	Human CA4C-DGC: 79.6%, Human CA1C-CA3C: 9.2%, Human DGR-CA4Rpy: 3.8%
193	Hippocampal CA4	NEUR	SCGN, MORC1, LINC02237, AL450311.1, ITGA4, C16orf74, HLX-AS1, GUCA1C, TSPAN18, AC127526.2	Hippocampus: 98.3%, Amygdala: 0.9%, Cerebral cortex: 0.5%	Human CA4C-DGC: 76.9%, Human CA1C-CA3C: 12.5%, Human DGR-CA4Rpy: 4.3%
194	Hippocampal CA4	NEUR	SCGN, MORC1, AL450311.1, LINC02237, ITGA4, CASC6, ZBTB20-AS2, AC127526.1, ZBTB20-AS1, LINC02192	Hippocampus: 99.8%, Cerebral cortex: 0.2%, Amygdala: 0.0%	Human CA4C-DGC: 90.0%, Human DGR-CA4Rpy: 8.0%, Human CA3R: 1.5%
195	Hippocampal CA4	NEUR	SCGN, MORC1, ITGA4, AC127526.2, ABCA13, AC127526.1, LINC02237, AL450311.1, AC021594.2, CASC6	Hippocampus: 99.4%, Thalamus: 0.5%, Cerebral cortex: 0.1%	Human CA4C-DGC: 87.2%, Human CA3R: 4.8%, Human CA1C-CA3C: 4.7%
196	Hippocampal CA4	NEUR	MORC1, ABCA13, LINC02196, GUCA1C, ITGA4, LATS2, TSPAN18, MYPN, AC021594.2, AC127526.2	Hippocampus: 99.9%, Midbrain: 0.1%, Cerebral cortex: 0.0%	Human CA4C-DGC: 55.3%, Human DGR-CA4Rpy: 39.4%, Human DGR-CA4: 3.0%
197	Hippocampal CA4	NEUR	MORC1, LINC02196, GUCA1C, ABCA13, LATS2, TSPAN18, HLX-AS1, WNK4, AC019127.1, MYPN	Hippocampus: 99.7%, Midbrain: 0.3%, Cerebral cortex: 0.0%	Human DGR-CA4Rpy: 50.3%, Human CA3R: 19.4%, Human DGU-CA4Upy: 14.3%
198	Hippocampal CA4	NEUR	MORC1, IGF2BP2, KREMEN2, ARL6IP1P3, AC006487.1, AP001978.1, LINC02720, AC021594.2, ABCA13, AC019127.1	Hippocampus: 89.9%, Midbrain: 10.1%, Cerebral cortex: 0.0%	Human CA4C-DGC: 45.1%, Human DGR-CA4Rpy: 21.8%, Human DGR-CA4: 15.3%
199	Hippocampal dentate gyrus	NEUR	AJ006995.1, LINC01697, AC112721.2, CR382285.1, POSTN, CHRNA1, AQP9, LINC01338, TARID, LINC02237	Hippocampus: 96.8%, Thalamus: 3.2%, Cerebral cortex: 0.0%	Human CA4C-DGC: 50.3%, Human DGR-CA4Rpy: 22.4%, Human CA1R-CA2R-CA3R: 16.8%
200	Hippocampal dentate gyrus	NEUR	LINC01697, AC097487.1, AJ006995.1, CHRNA1, TARID, AC097528.1, AC079793.1, NTF3, MCOLN3, COL6A3	Hippocampus: 99.4%, Thalamus: 0.5%, Midbrain: 0.1%	Human CA4C-DGC: 59.1%, Human DGR-CA4Rpy: 18.1%, Human DGU-CA4Upy: 11.3%
201	Hippocampal dentate gyrus	NEUR	AC097487.1, AC097528.1, COL6A3, NTF3, LINC01697, ANKRD20A19P, AL672167.1, LINC01324, AC092110.1, AL445985.1	Hippocampus: 99.9%, Midbrain: 0.1%, Thalamus: 0.0%	Human DGU-CA4Upy: 34.3%, Human DGR-CA4: 34.3%, Human DGR-CA4Rpy: 14.6%
202	Hippocampal dentate gyrus	NEUR	TTR, FOLR1, LINC01697, AC097528.1, AC097487.1, AL672167.1, NTF3, AL591518.1, TARID, AJ006995.1	Hippocampus: 100.0%, Cerebral cortex: 0.0%, Amygdala: 0.0%	Human DGR-CA4Rpy: 87.7%, Human CA1R-CA2R-CA3R: 12.3%
203	Hippocampal dentate gyrus	NEUR	AC097528.1, LINC02248, AC097487.1, AC092110.1, AC079772.1, AC009878.2, COL6A3, AL445985.1, GRP, AL161629.1	Hippocampus: 98.3%, Midbrain: 1.4%, Cerebral cortex: 0.2%	Human DGU-CA4Upy: 42.8%, Human DGR-CA4: 13.9%, Human DGR-CA4Rpy: 13.6%
204	Hippocampal dentate gyrus	NEUR	TTR, LINC02030, LINC01697, LINC02237, AJ006995.1, CHRNA1, AC097487.1, AC097528.1, AC021088.1, CASC6	Hippocampus: 98.3%, Thalamus: 1.7%, Cerebral cortex: 0.0%	Human DGR-CA4Rpy: 39.0%, Human CA1R-CA2R-CA3R: 32.3%, Human CA4C-DGC: 22.8%
205	Hippocampal dentate gyrus	NEUR	AC097528.1, AC097487.1, LINC01697, AJ006995.1, AC079772.1, LINC02237, LINC02030, GRP, AC021088.1, LINC01324	Hippocampus: 96.5%, Midbrain: 3.4%, Thalamus: 0.0%	Human DGU-CA4Upy: 74.0%, Human CA1U-CA2U-CA3U: 17.4%, Human SN: 3.4%
206	Medium spiny neuron	NEUR	LINC02137, AC015631.1, GLI3, PLEK, AP003121.1, LINC02462, RGS9, MME, PTPN7, AL445584.2	Hippocampus: 97.1%, Thalamus: 2.3%, Cerebral cortex: 0.6%	Human CA4C-DGC: 96.5%, Human Pul: 1.7%, Human LG: 0.6%
207	Medium spiny neuron	NEUR	GPR6, AL139379.1, DRD2, AC073325.1, ADORA2A, LINC02137, PENK, GPR88, AL450332.1, LPL	Basal forebrain: 92.9%, Thalamus: 4.1%, Amygdala: 1.9%	Human Pu: 54.1%, Human CaB: 28.2%, Human GPe: 5.8%
208	Medium spiny neuron	NEUR	PENK, GPR6, ADORA2A, DRD2, LINC02137, AC004551.1, SMOC2, AC107208.1, LPL, EYA1	Basal forebrain: 89.6%, Amygdala: 5.6%, Cerebral cortex: 3.5%	Human CaB: 31.1%, Human NAC: 28.8%, Human GPe: 12.5%
209	Medium spiny neuron	NEUR	AL450332.1, AL139379.1, LINC02137, AC004551.1, AC015631.1, LINC02462, AL445584.2, LPL, PLEK, CA12	Basal forebrain: 96.3%, Thalamus: 2.9%, Amygdala: 0.6%	Human CaB: 77.9%, Human Pu: 8.2%, Human NAC: 5.1%
210	Medium spiny neuron	NEUR	LINC02137, AL445584.2, AL450332.1, DDIT4L, PTPN7, LPL, AC092979.1, MME, PLEK, SLC25A24P1	Basal forebrain: 97.9%, Thalamus: 1.9%, Hippocampus: 0.2%	Human Pu: 80.1%, Human CaB: 12.7%, Human GPe: 4.5%
211	Medium spiny neuron	NEUR	AL445584.2, AL450332.1, LINC02137, TH, CA12, AC138646.1, PDYN, AC107208.1, AL139379.1, MME	Basal forebrain: 85.7%, Amygdala: 6.3%, Cerebral cortex: 4.2%	Human CaB: 26.7%, Human NAC: 18.8%, Human Pu: 17.8%
212	Medium spiny neuron	NEUR	PENK, AL139379.1, GPR6, DRD2, AL450332.1, ADORA2A, AC107208.1, GPR88, AC092979.1, LINC02137	Basal forebrain: 90.4%, Cerebral cortex: 3.6%, Amygdala: 3.6%	Human CaB: 25.4%, Human Pu: 22.3%, Human NAC: 18.4%
213	Medium spiny neuron	NEUR	PENK, AC008786.1, GPR6, DRD3, DRD2, P2RY1, SCIN, AC092604.1, ENTHD1, AL020994.2	Basal forebrain: 75.5%, Cerebral cortex: 12.2%, Amygdala: 9.4%	Human SI: 30.9%, Human NAC: 26.6%, Human GPe: 14.4%
214	Medium spiny neuron	NEUR	DRD3, AC010478.1, PDYN, AL020994.2, GPR101, AL359220.1, AC092604.1, MYO3A, DRD1, C6orf141	Basal forebrain: 61.9%, Amygdala: 15.7%, Cerebral cortex: 13.3%	Human SI: 37.9%, Human NAC: 15.7%, Human BNST: 14.8%
215	Medium spiny neuron	NEUR	LINC02137, AC090124.1, AC068875.1, DRD3, AC092604.1, AL049830.3, C6orf141, AL445584.2, AL020994.2, AC107208.1	Basal forebrain: 85.0%, Amygdala: 9.2%, Cerebral cortex: 3.6%	Human NAC: 43.8%, Human GPe: 16.9%, Human BNST: 8.9%
216	Medium spiny neuron	NEUR	DRD2, MYO3A, PENK, ADORA2A, LINC01833, GPR6, LINC02462, AL020994.2, P2RY1, SIX3	Basal forebrain: 40.9%, Amygdala: 26.3%, Hypothalamus: 18.3%	Human SI: 36.9%, Human BNST: 19.4%, Human HTHpo: 16.1%
217	Medium spiny neuron	NEUR	DCDC2C, PENK, AC015631.1, SIX3, P2RY1, LINC02462, LINC01305, CALCR, CACNG5, LINC01833	Amygdala: 69.5%, Basal forebrain: 15.7%, Hypothalamus: 7.4%	Human CEN: 36.4%, Human BNST: 21.2%, Human SI: 12.3%
218	Medium spiny neuron	NEUR	AC093515.1, AC079052.1, AC022433.1, ISL1, AC010478.1, DRD3, RXFP2, GDNF-AS1, AC006972.1, COL1A1	Basal forebrain: 50.9%, Amygdala: 22.3%, Hypothalamus: 18.5%	Human SI: 38.1%, Human BNST: 19.5%, Human HTHpo: 16.2%
219	Medium spiny neuron	NEUR	ISL1, NPNT, AC010478.1, LINC02462, PROK2, AC015631.1, DRD3, AC022433.1, NMBR, LINC01951	Amygdala: 33.2%, Basal forebrain: 32.8%, Hypothalamus: 18.6%	Human SI: 31.0%, Human BNST: 23.2%, Human HTHpo: 13.6%
220	Medium spiny neuron	NEUR	FAM9B, ISL1, AC010478.1, PTGDR, NPNT, EBF1, DRD1, MYO3A, LPL, GDNF-AS1	Amygdala: 91.6%, Thalamus: 8.4%, Cerebral cortex: 0.0%	Human CEN: 87.5%, Human VA: 6.4%, Human La: 2.6%
221	Medium spiny neuron	NEUR	AC048352.1, GPR6, LINC01305, DRD2, AC005482.1, RDH10, SIX3, LOXHD1, AC023905.1, AL392086.1	Basal forebrain: 78.8%, Amygdala: 9.0%, Cerebral cortex: 6.5%	Human SI: 19.8%, Human Pu: 16.4%, Human NAC: 15.6%
222	Eccentric medium spiny neuron	NEUR	AL445584.2, CASZ1, AC022133.2, LINC01735, TAC1, LOXHD1, C6orf141, PENK, FBXL21P, SLC35D3	Basal forebrain: 93.9%, Thalamus: 1.9%, Cerebral cortex: 1.8%	Human Pu: 38.7%, Human CaB: 28.3%, Human NAC: 12.1%
223	Eccentric medium spiny neuron	NEUR	FRMD7, LINC01735, FBXL21P, CASZ1, AL445584.2, SCN5A, LECT2, CALCRL, AC022133.2, C6orf141	Basal forebrain: 74.1%, Amygdala: 12.2%, Thalamus: 9.6%	Human CaB: 31.8%, Human SEP: 12.3%, Human NAC: 10.9%
224	Eccentric medium spiny neuron	NEUR	SLC35D3, CASZ1, AL590867.1, AC022133.2, FBXL21P, AC022126.1, DRD1, LECT2, C6orf141, RXRG	Basal forebrain: 70.9%, Amygdala: 13.6%, Cerebral cortex: 8.2%	Human SI: 29.8%, Human NAC: 26.6%, Human BNST: 13.0%
225	Eccentric medium spiny neuron	NEUR	AC008786.1, ZNF736P9Y, LMNTD1, CASZ1, OTOF, S100Z, AC068633.1, DNAH8, CALCRL, MUC19	Amygdala: 47.2%, Basal forebrain: 33.3%, Cerebral cortex: 10.2%	Human SI: 15.2%, Human BNST: 14.1%, Human La: 12.0%
226	Eccentric medium spiny neuron	NEUR	NPFFR2, OTOF, GDNF-AS1, PDYN, ZNF736P9Y, DRD1, LINC01550, FBXL21P, AC034226.1, GFRA1	Basal forebrain: 33.6%, Amygdala: 33.3%, Hypothalamus: 19.3%	Human SI: 25.6%, Human BNST: 15.8%, Human HTHpo: 14.4%
227	Eccentric medium spiny neuron	NEUR	NPFFR2, FAM160A1, AC002072.1, NTS, FAM9B, NPNT, GDNF-AS1, RD3, WFS1, OTOF	Amygdala: 52.6%, Basal forebrain: 20.6%, Hypothalamus: 20.3%	Human CMN: 22.0%, Human SI: 19.2%, Human CEN: 13.6%
228	Eccentric medium spiny neuron	NEUR	NPFFR2, AC087516.2, AC083837.1, AC008127.1, AL365255.1, AC097459.1, AC092590.1, EYA2, DBX2, SCN5A	Amygdala: 83.7%, Cerebral cortex: 12.2%, Thalamus: 1.9%	Human La: 25.3%, Human BM: 17.5%, Human CEN: 16.1%
229	Eccentric medium spiny neuron	NEUR	NPFFR2, AC087516.2, CACNG5, EYA2, PDYN, ISM2, ZNF736P9Y, LINC00354, FOXP2, GPR88	Amygdala: 56.1%, Basal forebrain: 28.8%, Cerebral cortex: 11.2%	Human CEN: 21.7%, Human CMN: 17.8%, Human Cla: 12.9%
230	Eccentric medium spiny neuron	NEUR	EYA2, NPFFR2, CAPSL, ZNF736P9Y, PRSS35, LINC00354, PCDH11Y, AL359649.1, ITGA6, ISM2	Amygdala: 41.5%, Basal forebrain: 26.8%, Cerebral cortex: 15.8%	Human SI: 21.0%, Human BNST: 15.9%, Human CMN: 12.9%
231	Eccentric medium spiny neuron	NEUR	LMNTD1, NPFFR2, AC012078.2, ZNF736P9Y, GABRQ, EYA2, PCDH11Y, CAPSL, DRAXIN, ITGA6	Amygdala: 60.2%, Basal forebrain: 16.4%, Cerebral cortex: 13.7%	Human CMN: 15.9%, Human CEN: 12.8%, Human SI: 11.6%
232	Eccentric medium spiny neuron	NEUR	ZNF736P9Y, CAPSL, GABRQ, LMNTD1, EYA2, NPFFR2, OTOF, PCDH11Y, RD3, LINC01550	Basal forebrain: 32.8%, Amygdala: 30.3%, Hypothalamus: 20.9%	Human SI: 25.7%, Human HTHpo: 17.0%, Human BNST: 16.4%
233	Eccentric medium spiny neuron	NEUR	ZNF736P9Y, NPFFR2, GABRQ, NMBR, LMNTD1, PRSS35, FRMD7, PCDH11Y, CAPSL, LINC00354	Amygdala: 73.7%, Thalamus: 9.5%, Hypothalamus: 5.8%	Human La: 23.4%, Human CEN: 17.3%, Human BNST: 12.8%
234	Eccentric medium spiny neuron	NEUR	NPFFR2, ZNF736P9Y, GABRQ, LMNTD1, EYA2, AC012078.2, AC087516.2, PCDH11Y, LINC00354, NMBR	Amygdala: 75.9%, Cerebral cortex: 14.6%, Thalamus: 5.4%	Human BM: 29.1%, Human CEN: 16.6%, Human CMN: 14.3%
235	Splatter	NEUR	NPY, CORT, SST, NOS1, AC005837.1, TLL2, CRHBP, TENT5A, TACR1, LHX6	Cerebral cortex: 31.8%, Amygdala: 28.5%, Basal forebrain: 25.2%	Human SI: 7.7%, Human CEN: 6.9%, Human Pu: 5.7%
236	MGE interneuron	NEUR	LHX6, MYO5B, CRHBP, PRTG, AC022905.1, NGF, TRG-AS1, RGS5, TAC1, RASGRF2-AS1	Hippocampus: 61.2%, Cerebral cortex: 21.0%, Amygdala: 16.5%	Human CA1C-CA3C: 17.3%, Human CA1U-CA2U-CA3U: 11.6%, Human CA1R-CA2R-CA3R: 8.6%
237	Splatter	NEUR	FBN2, LHX6, PDGFD, SNTG2, SOX6, CDCA7, AKR1C8P, AC022905.1, IGFBP4, AP002989.1	Amygdala: 57.4%, Cerebral cortex: 20.2%, Basal forebrain: 8.4%	Human BL: 16.0%, Human CMN: 13.9%, Human CEN: 8.6%
238	Splatter	NEUR	CRABP1, KLB, AP002989.1, HTR3A, PLSCR5, PDGFD, HAPLN1, EXOC1L, IL1RAPL2, AL356108.1	Basal forebrain: 57.1%, Amygdala: 27.7%, Cerebral cortex: 6.8%	Human CaB: 15.6%, Human NAC: 12.7%, Human SI: 10.8%
239	MGE interneuron	NEUR	AC022905.1, NMU, MAFB, SCARA5, PRDM1, TRBC2, MYO5B, PDCL2, BLM, PNOC	Cerebral cortex: 95.4%, Hippocampus: 1.5%, Basal forebrain: 1.2%	Human M1C: 10.0%, Human MTG: 6.9%, Human A29-A30: 5.1%
240	MGE interneuron	NEUR	AC011586.2, AC022905.1, MSR1, IL18R1, PRDM1, MYO5B, RGS5, CDKN2B-AS1, CMTM8, CDCA7	Cerebral cortex: 92.3%, Amygdala: 3.0%, Hippocampus: 2.3%	Human M1C: 10.5%, Human MTG: 7.6%, Human A40: 5.0%
241	MGE interneuron	NEUR	AC011586.2, MSR1, AC022905.1, AC113347.4, MCOLN2, AC011586.1, CMTM8, MYO5B, AL355672.1, SLC27A6	Cerebral cortex: 90.2%, Basal forebrain: 3.5%, Hippocampus: 2.5%	Human MTG: 6.3%, Human M1C: 5.3%, Human A43: 5.1%
242	MGE interneuron	NEUR	AC022905.1, AC113347.4, MCUB, ELFN1, DCN, FBN2, SLC27A6, TNFSF15, SST, LINC02397	Cerebral cortex: 90.8%, Hippocampus: 4.6%, Basal forebrain: 1.8%	Human M1C: 6.8%, Human MTG: 6.4%, Human A32: 5.4%
243	MGE interneuron	NEUR	LINC01687, AC011586.2, AC113347.4, MSR1, HPGD, AC011586.1, CMTM8, SST, DCN, AOX1	Cerebral cortex: 96.3%, Hippocampus: 1.4%, Basal forebrain: 1.1%	Human MTG: 8.2%, Human A40: 5.9%, Human M1C: 4.5%
244	MGE interneuron	NEUR	NPY, SST, AC011586.2, LINC01687, ELFN1, MSR1, MCUB, ADAMTS12, CORT, TAC3	Cerebral cortex: 77.4%, Amygdala: 13.7%, Hippocampus: 6.5%	Human MEC: 5.8%, Human MTG: 5.5%, Human LEC: 5.4%
245	MGE interneuron	NEUR	NPY, LINC02397, ELFN1, SST, MCUB, AC022905.1, STK32B, TNFSF15, AC105411.1, AC113347.4	Amygdala: 50.6%, Cerebral cortex: 31.0%, Hippocampus: 15.3%	Human CMN: 23.8%, Human BL: 9.2%, Human BM: 7.6%
246	MGE interneuron	NEUR	AC113347.4, PROM1, ELFN1, SST, LINC02192, TNFSF15, TAC1, LINC01687, DEPDC1, NGF	Hippocampus: 72.3%, Cerebral cortex: 16.5%, Amygdala: 8.9%	Human CA4C-DGC: 21.5%, Human CA3R: 12.6%, Human CA1C-CA3C: 9.5%
247	MGE interneuron	NEUR	AC022133.2, AC022126.1, AL450345.2, KCNJ5, TNFSF15, LINC02624, MYHAS, ZAP70, LINC02192, FAM89A	Hippocampus: 91.0%, Amygdala: 4.8%, Cerebral cortex: 3.4%	Human CA1C-CA3C: 20.3%, Human CA1U-CA2U-CA3U: 19.1%, Human CA1: 16.6%
248	MGE interneuron	NEUR	HPGD, TAC1, FAM89A, AL450345.2, DCN, ALDH1A3, AC096751.2, CORT, BMP3, LHX6	Cerebral cortex: 78.8%, Hippocampus: 12.5%, Amygdala: 5.0%	Human V1C: 11.2%, Human M1C: 10.1%, Human MTG: 4.4%
249	MGE interneuron	NEUR	SCARA5, SST, ELFN1, DCN, ITGA1, PAWR, FAM89A, TNFSF15, MCUB, CRHBP	Cerebral cortex: 61.8%, Hippocampus: 23.3%, Amygdala: 10.2%	Human MEC: 10.2%, Human LEC: 7.8%, Human CA1C-CA3C: 6.1%
250	MGE interneuron	NEUR	PROM1, NMU, ADGRG6, AC022905.1, KCNJ5, MCUB, PAWR, SST, SCARA5, AC113347.4	Cerebral cortex: 92.5%, Hippocampus: 2.4%, Basal forebrain: 2.2%	Human MEC: 7.1%, Human M1C: 7.0%, Human MTG: 5.6%
251	MGE interneuron	NEUR	EDNRA, NMU, MAFB, CYP26A1, PNOC, PDCL2, KCNJ5, SST, TRBC2, ADGRG6	Cerebral cortex: 94.0%, Hippocampus: 2.5%, Basal forebrain: 2.4%	Human MTG: 6.6%, Human A29-A30: 5.6%, Human M1C: 4.6%
252	MGE interneuron	NEUR	EDNRA, AL450345.2, NMU, SST, PAWR, TAC3, DCN, PNOC, CYP26A1, ITGA1	Cerebral cortex: 85.8%, Hippocampus: 8.0%, Basal forebrain: 3.6%	Human M1C: 11.7%, Human MTG: 6.1%, Human S1C: 4.3%
253	MGE interneuron	NEUR	LINC00943, SCARA5, AC092353.2, AL450345.2, SST, LHX6, PAWR, TH, TLL2, NMU	Cerebral cortex: 81.1%, Amygdala: 8.4%, Basal forebrain: 6.1%	Human M1C: 8.3%, Human FI: 6.3%, Human MTG: 5.3%
254	MGE interneuron	NEUR	LINC01035, KLHL14, AL450345.2, ITGA1, PAWR, FBN2, AL590608.1, AC022133.2, SLC17A8, SST	Cerebral cortex: 77.9%, Hippocampus: 13.0%, Amygdala: 4.5%	Human M1C: 8.3%, Human MTG: 6.2%, Human MEC: 4.6%
255	MGE interneuron	NEUR	AC046195.2, WNT16, GLP1R, HGF, AL138899.1, MYBPC1, TRDN, LINC01885, AC046195.1, AC006364.1	Cerebral cortex: 67.2%, Amygdala: 13.0%, Hippocampus: 12.1%	Human M1C: 5.6%, Human CEN: 5.0%, Human MTG: 4.3%
256	MGE interneuron	NEUR	WNT16, AC046195.2, MEPE, MYBPC1, AC006364.1, SRPK3, CPED1, AC106865.1, LHX6, AC022905.1	Cerebral cortex: 68.6%, Hippocampus: 21.8%, Basal forebrain: 5.0%	Human M1C: 8.3%, Human Sub: 6.3%, Human CA1U-CA2U-CA3U: 6.0%
257	MGE interneuron	NEUR	MEPE, WNT16, MTND6P22, RGS5, HGF, RNF144B, AC006974.2, AC006364.1, LHX6, CPED1	Cerebral cortex: 73.5%, Hippocampus: 19.7%, Amygdala: 3.5%	Human M1C: 9.5%, Human MTG: 5.2%, Human CA1U-CA2U-CA3U: 4.6%
258	MGE interneuron	NEUR	WNT16, LINC01035, HGF, LHX6, TCIM, AC006364.1, AC046195.2, MYO5B, CRHBP, ARX	Cerebral cortex: 80.1%, Hippocampus: 6.7%, Amygdala: 6.3%	Human M1C: 8.8%, Human MEC: 6.6%, Human FI: 5.5%
259	MGE interneuron	NEUR	RGS5, AC022905.1, MYO5B, AL136114.1, TCIM, KCNS3, AC011586.2, MAFB, LHX6, CRHBP	Cerebral cortex: 89.3%, Amygdala: 3.4%, Hippocampus: 3.3%	Human MTG: 6.4%, Human M1C: 6.3%, Human A43: 4.0%
260	MGE interneuron	NEUR	OSTN, IQGAP2, TCIM, AC022905.1, C1QL1, ACADL, WNT16, LHX6, CRHBP, MYO5B	Cerebral cortex: 86.4%, Amygdala: 4.6%, Basal forebrain: 4.2%	Human MEC: 9.0%, Human FI: 6.2%, Human ACC: 5.8%
261	MGE interneuron	NEUR	TCIM, RNF144B, LRRC38, ADAMTS17, PRDM1, KCNS3, MYO5B, RGS5, OSTN, LHX6	Cerebral cortex: 95.5%, Hippocampus: 1.4%, Basal forebrain: 1.4%	Human M1C: 13.2%, Human MTG: 6.5%, Human A29-A30: 4.8%
262	MGE interneuron	NEUR	RNF144B, AL136114.1, PRDM1, SULF1, LRRC38, TCIM, WNT16, MYO5B, KCNS3, AL096865.1	Cerebral cortex: 94.5%, Basal forebrain: 2.1%, Hippocampus: 1.8%	Human M1C: 8.7%, Human MTG: 7.9%, Human A29-A30: 4.5%
263	MGE interneuron	NEUR	LRRC38, OSTN, SULF1, TCIM, PVALB, ADAMTS17, RNF144B, AC118942.1, PRDM1, AL096865.1	Cerebral cortex: 98.5%, Basal forebrain: 0.6%, Hippocampus: 0.4%	Human M1C: 18.6%, Human A29-A30: 10.6%, Human V1C: 9.3%
264	LAMP5-LHX6 and Chandelier		COL15A1, LINC00943, AC046195.2, NOG, LINC01837, C1QL1, CA8, PTHLH, CRH, ZNF385D-AS2	Cerebral cortex: 84.5%, Amygdala: 5.7%, Basal forebrain: 4.7%	Human M1C: 6.5%, Human S1C: 5.6%, Human A29-A30: 4.8%
265	LAMP5-LHX6 and Chandelier	NEUR	AC046195.2, LINC00943, PCDH18, COL15A1, PTHLH, C1QL1, LINC01837, NOG, CA8, PLEKHH2	Cerebral cortex: 72.8%, Amygdala: 17.1%, Hippocampus: 5.1%	Human MEC: 6.1%, Human M1C: 4.8%, Human BL: 4.2%
266	LAMP5-LHX6 and Chandelier	NEUR	IL18R1, C1QL1, COL15A1, IBSP, LINC01837, CPED1, LINC00943, GRIN2C, LHX6, PTHLH	Amygdala: 42.8%, Hippocampus: 27.1%, Cerebral cortex: 25.1%	Human CMN: 12.5%, Human BL: 8.8%, Human La: 8.4%
267	LAMP5-LHX6 and Chandelier	NEUR	EXOC1L, CASP4LP, AC092819.3, ACADL, LINC01344, ANO1, CHST9, CHRDL1, ROR1, MYB	Hippocampus: 80.6%, Cerebral cortex: 13.8%, Amygdala: 1.9%	Human CA4C-DGC: 23.2%, Human CA1U-CA2U-CA3U: 10.4%, Human CA1C-CA3C: 9.5%
268	LAMP5-LHX6 and Chandelier	NEUR	CHRDL1, AL136456.1, EYA4, HAPLN1, LINC01344, CHST9, ANO1, TACR1, GRPR, NPPC	Hippocampus: 95.5%, Cerebral cortex: 2.4%, Amygdala: 1.1%	Human CA1U-CA2U-CA3U: 17.8%, Human CA3R: 17.6%, Human CA4C-DGC: 13.9%
269	LAMP5-LHX6 and Chandelier	NEUR	CHRDL1, C1QL1, ANO1, TMEM255A, ACADL, LINC01344, ISM1, CHST9, NGF, GRPR	Cerebral cortex: 43.7%, Hippocampus: 25.7%, Amygdala: 22.8%	Human MEC: 8.5%, Human CMN: 6.9%, Human CA1U-CA2U-CA3U: 6.2%
270	LAMP5-LHX6 and Chandelier	NEUR	LINC01344, SFRP1, ANO1, EYA4, LINC00943, CA1, PDGFD, NOS1, CHRDL1, CDCA7	Cerebral cortex: 86.2%, Hippocampus: 6.7%, Thalamus: 3.3%	Human M1C: 12.3%, Human MTG: 5.2%, Human S1C: 4.5%
271	LAMP5-LHX6 and Chandelier	NEUR	LINC01344, SFRP1, ANO1, CHRDL1, EYA4, HAPLN1, ADGRG6, AL136456.1, MYB, CASP4LP	Cerebral cortex: 63.9%, Amygdala: 16.6%, Hippocampus: 9.9%	Human MEC: 11.6%, Human LEC: 5.7%, Human CEN: 4.6%
272	LAMP5-LHX6 and Chandelier	NEUR	LINC01344, SFRP1, ANO1, PDGFD, EYA4, FREM2, AP002989.1, CHRDL1, HAPLN1, ADGRG6	Cerebral cortex: 67.5%, Amygdala: 16.1%, Basal forebrain: 7.8%	Human MEC: 6.2%, Human FI: 5.9%, Human LEC: 4.8%
273	LAMP5-LHX6 and Chandelier	NEUR	LINC01344, SFRP1, HAPLN1, CHRDL1, EYA4, ANO1, ADGRG6, TMEM255A, MYB, CHST9	Amygdala: 44.9%, Cerebral cortex: 33.4%, Hippocampus: 7.3%	Human BL: 11.5%, Human CEN: 9.9%, Human CMN: 9.0%
274	LAMP5-LHX6 and Chandelier	NEUR	LINC01344, AC137770.1, SFRP1, AC132803.1, HAPLN1, EYA4, PDGFD, ANO1, AP002989.1, LINC00298	Cerebral cortex: 84.6%, Basal forebrain: 5.9%, Hippocampus: 3.1%	Human M1C: 11.7%, Human MTG: 7.6%, Human Cla: 4.8%
275	LAMP5-LHX6 and Chandelier	NEUR	LINC01344, SFRP1, HAPLN1, PDGFD, EYA4, ADGRG6, ANO1, AC137770.1, AP002989.1, CRABP1	Cerebral cortex: 66.0%, Amygdala: 16.5%, Basal forebrain: 9.9%	Human Cla: 7.5%, Human MEC: 6.9%, Human MTG: 5.9%
276	CGE interneuron	NEUR	SHISAL2B, HTR3A, SLC17A8, LINC01997, GAS2L3, SCGN, AC112178.1, GPC3, PTGFR, ACADL	Hippocampus: 73.7%, Amygdala: 13.0%, Cerebral cortex: 10.8%	Human CA3R: 12.6%, Human CA4C-DGC: 12.2%, Human CA1U-CA2U-CA3U: 11.2%
277	CGE interneuron	NEUR	SCGN, SP8, LINC01497, DDR2, AC005064.1, LINC01162, ABCB5, TNFSF11, ANGPT1, RELN	Cerebral cortex: 77.4%, Amygdala: 13.3%, Hippocampus: 6.1%	Human M1C: 6.8%, Human LEC: 5.1%, Human FI: 4.8%
278	CGE interneuron	NEUR	SP8, CXCL14, DDR2, AC006305.1, AC005064.1, RELN, ABCB5, GRPR, AC092819.3, NDNF	Cerebral cortex: 78.0%, Amygdala: 10.4%, Hippocampus: 8.1%	Human MEC: 5.9%, Human LEC: 4.8%, Human M1C: 4.7%
279	CGE interneuron	NEUR	LINC01162, AC006305.1, HTR3A, HGFAC, SP8, CXCL14, SLC17A8, CNR1, LINC01470, LINC01416	Cerebral cortex: 54.6%, Hippocampus: 26.0%, Amygdala: 14.6%	Human MEC: 5.4%, Human CMN: 5.0%, Human CA4C-DGC: 5.0%
280	CGE interneuron	NEUR	AC006305.1, LINC01416, AL391832.4, LINC01905, SP8, DCN, CHRNB3, CXCL14, CHRNA7, CRH	Cerebral cortex: 73.7%, Amygdala: 13.3%, Hippocampus: 7.8%	Human MEC: 7.2%, Human Pir: 6.0%, Human LEC: 5.6%
281	CGE interneuron	NEUR	HTR3A, AC004862.1, AL139090.1, HGFAC, AL391832.4, CHRNA6, EDNRA, AC006305.1, CHRNB3, TNFAIP8L3	Cerebral cortex: 70.5%, Amygdala: 13.0%, Hippocampus: 10.6%	Human Pir: 5.7%, Human MEC: 4.6%, Human M1C: 4.5%
282	CGE interneuron	NEUR	AC004862.1, AC091576.1, ADAM33, CXCL14, NDNF, AL139090.1, AL391832.4, AC073316.1, ARHGAP36, AC068633.1	Cerebral cortex: 82.6%, Hippocampus: 11.9%, Amygdala: 2.2%	Human A32: 5.2%, Human MTG: 5.1%, Human M1C: 4.8%
283	CGE interneuron	NEUR	CXCL14, AC004862.1, BAGE2, PCDH18, AL139090.1, AL356585.4, AL391832.4, SGO1-AS1, AC073316.1, KMO	Cerebral cortex: 81.0%, Hippocampus: 9.3%, Amygdala: 5.0%	Human MTG: 5.2%, Human A32: 4.5%, Human MEC: 4.1%
284	CGE interneuron	NEUR	AC011990.1, PCDH18, CXCL14, LINC01931, KMO, PTGFR, LINC02397, AL136114.1, LINC02144, VIP	Cerebral cortex: 74.7%, Amygdala: 9.9%, Hippocampus: 9.3%	Human M1C: 5.9%, Human MEC: 5.8%, Human MTG: 4.9%
285	CGE interneuron	NEUR	PTGFR, PENK, PCDH18, LINC01497, NR2E1, OSTM1-AS1, VIP, CXCL14, AC008798.3, HTR3A	Cerebral cortex: 62.9%, Hippocampus: 22.3%, Amygdala: 9.5%	Human M1C: 7.7%, Human CA1C-CA3C: 5.2%, Human MEC: 4.2%
286	CGE interneuron	NEUR	NDNF, CXCL14, AC005064.1, RELN, NMBR, LINC00298, MYH11, AC092819.3, NR2E1, SLC25A48	Cerebral cortex: 70.6%, Hippocampus: 13.8%, Amygdala: 10.2%	Human MEC: 5.8%, Human M1C: 5.5%, Human MTG: 4.3%
287	CGE interneuron	NEUR	MYH11, LINC00298, HAPLN1, AC092819.3, AC137770.1, EYA4, KIT, TRPC3, AC132803.1, RELN	Cerebral cortex: 53.6%, Amygdala: 17.5%, Hippocampus: 15.0%	Human M1C: 6.2%, Human MEC: 5.8%, Human BL: 4.1%
288	CGE interneuron	NEUR	HAPLN1, AC137770.1, LINC00298, AC132803.1, KIT, PKP2, EYA4, ROR2, NXPH2, GRPR	Cerebral cortex: 70.6%, Amygdala: 13.7%, Hippocampus: 6.3%	Human M1C: 7.3%, Human MTG: 5.0%, Human MEC: 4.7%
289	CGE interneuron	NEUR	TAC3, AC011990.1, KMO, AJ006995.1, SCTR, SHISA8, SLC22A3, AL450338.2, LINC02488, DCN	Cerebral cortex: 82.1%, Hippocampus: 7.9%, Amygdala: 5.8%	Human M1C: 7.0%, Human MTG: 6.6%, Human MEC: 4.8%
290	CGE interneuron	NEUR	SHISA8, VIP, SCTR, FLT1, SLC22A3, KMO, PTHLH, GGT4P, CXCL12, LINC02488	Cerebral cortex: 83.0%, Hippocampus: 8.5%, Amygdala: 5.2%	Human MTG: 7.1%, Human M1C: 5.4%, Human A40: 3.9%
291	CGE interneuron	NEUR	Z83818.2, NPR3, KMO, AL391832.4, AL136114.1, EDNRA, SLC10A4, AC013265.1, PCDH18, TMEM100	Cerebral cortex: 75.1%, Hippocampus: 14.3%, Amygdala: 7.1%	Human MTG: 6.3%, Human M1C: 5.2%, Human MEC: 4.6%
292	CGE interneuron	NEUR	NPR3, VIP, PPP1R1C, AC020930.1, CHRNA2, AC013265.1, SP8, CRH, AL391832.4, AC062021.1	Cerebral cortex: 86.1%, Hippocampus: 7.4%, Amygdala: 3.1%	Human MTG: 7.0%, Human M1C: 6.1%, Human A29-A30: 4.3%
293	CGE interneuron	NEUR	VIP, PTHLH, TAC3, AC020930.1, IQGAP2, HS3ST3A1, AC013265.1, AL391832.4, LAMA3, SLC22A3	Cerebral cortex: 70.3%, Hippocampus: 15.1%, Amygdala: 8.5%	Human MEC: 5.0%, Human MTG: 5.0%, Human M1C: 4.3%
294	CGE interneuron	NEUR	VIP, ABI3BP, PTHLH, IQGAP2, TAC3, CRH, DLX1, AC104129.1, NPR3, LAMA3	Cerebral cortex: 64.4%, Hippocampus: 14.7%, Amygdala: 10.8%	Human MEC: 5.3%, Human M1C: 5.2%, Human Cla: 4.7%
295	CGE interneuron	NEUR	VIP, EREG, CRH, AC013265.1, TAC3, SLC6A2, AC062021.1, AL391832.4, SP8, PTHLH	Cerebral cortex: 67.0%, Amygdala: 17.8%, Hippocampus: 8.6%	Human M1C: 5.2%, Human MEC: 5.2%, Human BL: 4.2%
296	CGE interneuron	NEUR	EREG, VIP, TAC3, IQGAP2, AREG, CXCL14, PTHLH, AC011990.1, SP8, NPR3	Cerebral cortex: 72.9%, Amygdala: 10.5%, Hippocampus: 9.0%	Human M1C: 8.1%, Human MEC: 6.2%, Human MTG: 4.7%
297	Upper rhombic lip		TPH1, RBP3, AC004852.2, GABRR3, AQP3, NEUROG1, ETV3L, AC063980.1, CACNA2D4, ASB15-AS1	Midbrain: 97.1%, Thalamus: 2.9%, Cerebral cortex: 0.0%	Human SC: 73.5%, Human SN: 20.6%, Human PAG: 2.9%
298	Cerebellar inhibitory	NEUR	SLC6A5, PAX2, TRPM8, AL357507.1, LINC00410, TFAP2B, AC080079.2, TFAP2A, IGFBP7-AS1, CHAT	Pons: 82.7%, Cerebellum: 11.0%, Medulla: 4.1%	Human PnEN: 27.0%, Human PB: 21.4%, Human PnAN: 18.2%
299	Cerebellar inhibitory	NEUR	SLC6A5, PAX2, TFAP2B, IGF2BP2, TFAP2A, GBA3, INHBA, LIPG, ANGPT1, BHLHE22	Cerebellum: 71.1%, Pons: 20.4%, Midbrain: 4.5%	Human CbDN: 64.6%, Human PnEN: 7.1%, Human PB: 6.6%
300	Cerebellar inhibitory	NEUR	PAX2, SLC4A11, TFAP2B, NDNF, TFAP2A, IL15, SRD5A2, BHLHE22, ANGPT1, SLC22A3	Cerebellum: 61.4%, Pons: 32.9%, Midbrain: 3.2%	Human CbDN: 58.9%, Human PnEN: 12.4%, Human PnRF: 8.1%
301	Cerebellar inhibitory	NEUR	SLC6A5, TFAP2B, AC104574.2, PAX2, TFAP2A, BHLHE22, AC090796.1, XDH, AC018618.1, LBX1-AS1	Pons: 92.6%, Medulla: 6.6%, Cerebral cortex: 0.7%	Human PnEN: 37.5%, Human PnAN: 26.5%, Human DTg: 16.9%
302	Cerebellar inhibitory	NEUR	CPLX4, AC010476.2, SLC6A5, PAX2, AC008725.1, AC068672.2, TFAP2B, LINC01179, AL139351.3, LGI2	Cerebellum: 60.1%, Medulla: 19.0%, Pons: 15.3%	Human CBV: 42.3%, Human CBL: 12.9%, Human IO: 7.7%
303	Cerebellar inhibitory		TFAP2B, AC010476.2, SCGN, AL162718.1, LIPG, XDH, LMCD1, TFAP2A, IL15, LRRC38	Cerebellum: 96.8%, Pons: 1.5%, Medulla: 1.0%	Human CBV: 93.3%, Human CBL: 3.5%, Human PnEN: 0.7%
304	Cerebellar inhibitory		SCGN, TFAP2B, LMCD1, LIPG, AL162718.1, CLCNKA, LRRC38, TFAP2A, BHLHE22, AC010476.2	Cerebellum: 95.5%, Pons: 2.4%, Medulla: 1.8%	Human CBV: 87.2%, Human CBL: 8.3%, Human PnAN: 1.4%
305	Cerebellar inhibitory	NEUR	SCGN, TFAP2B, LIPG, LRRC38, LBX1-AS1, BHLHE22, LINC02058, LHX1, LMCD1, EN2	Cerebellum: 88.0%, Pons: 4.7%, Midbrain: 3.7%	Human CBV: 79.1%, Human CBL: 7.9%, Human IC: 3.7%
306	Cerebellar inhibitory		SCGN, TFAP2B, LIPG, LMCD1, LRRC38, BHLHE22, TFAP2A, LBX1-AS1, EN2, CHRNA3	Cerebellum: 91.6%, Pons: 3.4%, Medulla: 3.3%	Human CBV: 84.2%, Human CBL: 7.2%, Human PnEN: 1.5%
307	Cerebellar inhibitory	NEUR	SCGN, TFAP2B, LINC00492, TFAP2A, TPTE2P4, CLCNKA, LIPG, LRRC38, LINC02552, LBX1-AS1	Cerebellum: 70.3%, Medulla: 12.1%, Pons: 11.7%	Human CBV: 58.9%, Human CBL: 10.0%, Human PnEN: 5.7%
308	Upper rhombic lip		AC017037.5, AC084740.1, EOMES, LMX1A, AL359208.1, CSRP2, AC092957.1, AC108517.2, MPP3, ITGBL1	Cerebellum: 84.5%, Pons: 10.2%, Medulla: 3.6%	Human CBV: 77.8%, Human PnAN: 6.8%, Human CBL: 5.8%
309	Upper rhombic lip	NEUR	AC017037.5, AC108517.2, AC084740.1, LMX1A, ABCA13, AC092957.1, TMEM255B, CBLN1, CPLX4, AC080079.2	Pons: 89.0%, Cerebellum: 8.6%, Medulla: 1.6%	Human PnEN: 37.8%, Human PnAN: 28.2%, Human PB: 12.3%
310	Upper rhombic lip	NEUR	CBLN3, AC092957.1, CRTAM, AC021698.1, LINC01036, AC073225.1, LINC01798, SLC22A31, AC044798.3, AC020659.1	Cerebellum: 52.4%, Pons: 26.2%, Medulla: 15.1%	Human CBV: 34.8%, Human PnAN: 19.7%, Human CbDN: 13.1%
311	Upper rhombic lip	NEUR	CBLN3, AC073225.1, AC092957.1, CRTAM, SLC22A31, CDH15, PRR35, LINC01798, FAT2, AC044798.3	Cerebellum: 72.7%, Medulla: 10.3%, Pons: 8.2%	Human CBV: 33.7%, Human CBL: 23.0%, Human CbDN: 16.1%
312	Upper rhombic lip	NEUR	TTR, CBLN3, AC073225.1, AC092957.1, MSR1, CRTAM, LINC01798, AL359208.1, AC044798.3, SLC22A31	Medulla: 61.0%, Pons: 34.8%, Cerebellum: 3.6%	Human MoAN: 47.2%, Human PnAN: 33.2%, Human MoSR: 8.2%
313	Splatter	NEUR	AL592463.1, AGTR1, NDNF, TP73, AIM2, PRPH, LINC02770, AC005064.1, LINC01133, SCUBE1	Hippocampus: 41.6%, Cerebral cortex: 36.5%, Amygdala: 7.6%	Human MEC: 14.5%, Human CA4C-DGC: 10.7%, Human DGR-CA4Rpy: 6.7%
314	Miscellaneous	NEUR	PCP2, TRABD2B, ZNF385C, AL109659.1, ATP2A3, LINC02794, IL20RA, NCAM1-AS1, AC092448.1, GNG13	Medulla: 35.7%, Pons: 33.3%, Cerebellum: 26.2%	Human CBV: 23.8%, Human PnAN: 21.4%, Human MoAN: 16.7%
315	Lower rhombic lip	NEUR	ADAMTS20, LINC00616, AL139351.3, BARHL1, IRX2, ADGRD2, EGFLAM, AC093765.2, C6orf141, LINC02381	Pons: 95.9%, Medulla: 1.9%, Cerebral cortex: 1.5%	Human PnEN: 47.2%, Human DTg: 31.1%, Human PN: 9.4%
316	Lower rhombic lip	NEUR	ADAMTS20, NTRK1, AL139351.3, INSRR, BARHL1, AC022239.1, AL359208.1, CDH23, IRX2, HOXD3	Pons: 76.6%, Medulla: 22.0%, Midbrain: 0.6%	Human PnEN: 53.4%, Human MoAN: 10.7%, Human DTg: 8.7%
317	Lower rhombic lip	NEUR	BMP5, ADAMTS20, AL139351.3, AC093765.2, INSRR, LINC00836, CDH23, AC136431.1, IRX2, EGFLAM	Pons: 97.6%, Medulla: 2.1%, Midbrain: 0.2%	Human PnRF: 36.1%, Human PnEN: 23.6%, Human PN: 22.5%
318	Lower rhombic lip	NEUR	AC093765.2, AL139351.3, ADAMTS20, LINC00836, LINC00210, BMP5, AC136431.1, BARHL1, LINC00355, IRX2	Pons: 98.8%, Medulla: 0.7%, Midbrain: 0.5%	Human PN: 54.9%, Human PnEN: 17.1%, Human DTg: 14.1%
319	Lower rhombic lip	NEUR	LINC00355, IRX2, AL139351.3, AC136431.1, AC093765.2, S100A10, ADAMTS20, LINC02476, CDH23, BARHL1	Pons: 97.8%, Midbrain: 1.2%, Medulla: 1.0%	Human PN: 45.9%, Human PnEN: 25.5%, Human PnRF: 15.0%
320	Lower rhombic lip	NEUR	AL139351.3, AC093765.2, IRX2, LINC00355, LINC02476, AC136431.1, BMP5, TINAG, HOXC4, LINC00363	Pons: 90.4%, Medulla: 6.2%, Basal forebrain: 3.2%	Human PN: 27.7%, Human PnEN: 25.8%, Human PnRF: 21.5%
321	Lower rhombic lip	NEUR	IRX2, AL139351.3, GADL1, AC136431.1, NLRP1, CDH23, LINC02476, LINC01798, INSRR, VEPH1	Pons: 95.9%, Medulla: 3.3%, Midbrain: 0.4%	Human PnEN: 40.4%, Human PN: 30.9%, Human DTg: 13.1%
322	Lower rhombic lip	NEUR	LINC01982, AL359208.1, BMP5, AC007422.1, ADAMTS20, SLC5A7, EGFLAM, AL139351.3, INSRR, NTRK1	Pons: 83.9%, Medulla: 15.5%, Cerebral cortex: 0.4%	Human PnEN: 48.0%, Human DTg: 22.6%, Human MoRF-MoEN: 8.5%
323	Mammillary body	NEUR	AC244258.1, FOXB1, AL691420.1, PITX2, LHX1-DT, LHX1, DRD3, ADGRD1, STAC, AL139231.1	Hypothalamus: 99.7%, Thalamus: 0.2%, Midbrain: 0.2%	Human MN: 49.2%, Human HTHma-HTHtub: 39.6%, Human HTHma: 7.5%
324	Mammillary body	NEUR	LINC00410, AC244258.1, PITX2, FOXB1, TNFRSF11B, AL691420.1, LHX1-DT, LHX1, DRD3, MYO5B	Hypothalamus: 100.0%, Cerebral cortex: 0.0%, Amygdala: 0.0%	Human MN: 52.3%, Human HTHma-HTHtub: 34.2%, Human HTHma: 13.5%
325	Mammillary body	NEUR	LINC00410, AC244258.1, FSHR, PITX2, FOXB1, TNFRSF11B, AL691420.1, AC009975.1, LHX1-DT, LHX1	Hypothalamus: 100.0%, Cerebral cortex: 0.0%, Amygdala: 0.0%	Human MN: 50.6%, Human HTHma-HTHtub: 43.4%, Human HTHma: 6.0%
326	Mammillary body	NEUR	AC244258.1, SIM1, LINC00410, PITX2, FOXB1, AC087664.2, LHX1-DT, LHX1, AL691420.1, AC012501.2	Hypothalamus: 100.0%, Cerebral cortex: 0.0%, Amygdala: 0.0%	Human MN: 64.1%, Human HTHma: 24.5%, Human HTHma-HTHtub: 11.0%
327	Mammillary body	NEUR	LINC00410, PITX2, AC244258.1, AL691420.1, FOXB1, TNFRSF11B, LHX1-DT, LHX1, DRD3, MYO5B	Hypothalamus: 99.9%, Midbrain: 0.1%, Cerebral cortex: 0.0%	Human MN: 66.7%, Human HTHma: 27.8%, Human HTHma-HTHtub: 5.4%
328	Mammillary body	NEUR	LINC00410, PITX2, AL691420.1, SIM1, LHX1-DT, FOXB1, AC087664.2, TNFRSF11B, LHX1, FSHR	Hypothalamus: 100.0%, Cerebral cortex: 0.0%, Amygdala: 0.0%	Human MN: 40.4%, Human HTHma: 29.5%, Human HTHtub: 26.0%
329	Mammillary body	NEUR	SIM1, AL691420.1, FOXB1, PITX2, AC244258.1, LHX1-DT, ADGRL4, DAPL1, ANXA3, AC093912.1	Hypothalamus: 99.7%, Midbrain: 0.3%, Thalamus: 0.1%	Human HTHma-HTHtub: 33.4%, Human HTHtub: 25.8%, Human MN: 23.5%
330	Mammillary body	NEUR	AC244258.1, AL691420.1, PITX2, FOXB1, SIM1, ANXA3, LHX1-DT, AC087664.2, AC093912.1, LHX1	Hypothalamus: 100.0%, Cerebral cortex: 0.0%, Amygdala: 0.0%	Human MN: 44.6%, Human HTHma-HTHtub: 36.1%, Human HTHma: 19.2%
331	Mammillary body	NEUR	PITX2, SIM1, PANCR, AC083837.1, FOXB1, AL691420.1, LHX1-DT, C14orf39, PKHD1L1, NPSR1	Hypothalamus: 96.6%, Midbrain: 2.3%, Cerebral cortex: 1.1%	Human MN: 45.7%, Human HTHma: 22.9%, Human HTHma-HTHtub: 18.9%
332	Mammillary body	NEUR	SIM1, FOXB1, PITX2, LHX1-DT, FRMPD2, LHX1, ANXA3, AC012501.2, AC083837.1, AL691420.1	Hypothalamus: 99.9%, Thalamus: 0.1%, Cerebral cortex: 0.0%	Human MN: 44.7%, Human HTHma: 37.0%, Human HTHtub: 9.6%
333	Mammillary body	NEUR	SIM1, AC244258.1, LHX1-DT, LTBP1, FOXB1, ZFHX4-AS1, CD36, LHX1, PMFBP1, PITX2	Hypothalamus: 97.7%, Cerebral cortex: 1.0%, Thalamus: 0.8%	Human HTHma-HTHtub: 36.0%, Human HTHtub: 28.7%, Human MN: 27.0%
334	Splatter	NEUR	GNG8, GPR151, LINC01307, CHRNB3, POU4F1, SLC5A7, SCUBE1, TRPM8, ACOXL, F13A1	Thalamus: 91.7%, Midbrain: 8.2%, Pons: 0.1%	Human ETH: 62.8%, Human MD-Re: 27.9%, Human SC: 6.3%
335	Splatter	NEUR	HSPD1P8, AC092445.1, LINC00331, POU4F1, TES, HOXD3, AC096773.1, PDLIM1, AC093772.1, LINC00581	Medulla: 78.3%, Pons: 15.9%, Midbrain: 4.8%	Human IO: 70.8%, Human PnRF: 13.5%, Human MoSR: 3.2%
336	Splatter	NEUR	NKX6-1, FAM83B, ASAH2, LINC00261, EBF3, SIM1, ONECUT1, FOXA2, AC024230.1, AC079148.3	Midbrain: 91.5%, Thalamus: 8.1%, Medulla: 0.3%	Human SN-RN: 59.7%, Human PAG: 18.3%, Human CM-Pf: 7.7%
337	Splatter	NEUR	ONECUT1, ASAH2, AC016044.1, LHX1-DT, KANK4, LINC00922, LINC02520, ZNF676, LHX1, MARCHF11-AS1	Basal forebrain: 81.9%, Midbrain: 17.6%, Hypothalamus: 0.5%	Human GPi: 53.9%, Human GPe: 26.4%, Human SN: 16.1%
338	Splatter	NEUR	LINC02058, AC004080.1, FSHR, HOXD3, ASAH2, EBF1, PPP1R1C, HOXB3, IGFBP7, LNCTAM34A	Medulla: 99.1%, Basal forebrain: 0.6%, Pons: 0.3%	Human MoAN: 53.4%, Human MoSR: 34.0%, Human MoRF-MoEN: 11.7%
339	Splatter	NEUR	SLC6A5, GLRA1, LINC01956, LGI2, EN1, LINC01798, ADGRD2, ASAH2, HOXB-AS1, MAB21L2	Pons: 99.4%, Medulla: 0.4%, Midbrain: 0.2%	Human DTg: 39.1%, Human PnRF: 35.2%, Human PB: 16.6%
340	Splatter	NEUR	PTH2, ONECUT1, LHX9, MAB21L2, PRDM6, AC016044.1, DLK1, LINC01798, C1QL1, ONECUT3	Pons: 88.3%, Midbrain: 9.5%, Thalamus: 1.6%	Human PB: 67.1%, Human DTg: 14.6%, Human PnEN: 5.1%
341	Splatter	NEUR	EBF2, EBF3, AC079160.1, EBF1, DRGX, LINC01798, LINC01645, CNGA3, AC096719.1, LBX1-AS1	Pons: 98.8%, Medulla: 1.2%, Cerebral cortex: 0.0%	Human DTg: 81.3%, Human PnEN: 11.1%, Human PnAN: 4.7%
342	Splatter	NEUR	ASAH2, VENTXP1, AF130359.1, LTBP2, LINC01036, AC090993.1, AC007614.1, LINC01524, DIAPH3, AC087855.2	Cerebellum: 97.0%, Pons: 1.8%, Midbrain: 0.8%	Human CbDN: 97.0%, Human PnAN: 1.0%, Human PB: 0.6%
343	Splatter	NEUR	EBF2, DRGX, LMX1B, EBF1, MAFA, EBF3, HOXB7, HOXB3, AC024230.1, HOXD3	Medulla: 57.2%, Spinal cord: 34.1%, Pons: 5.9%	Human MoAN: 47.7%, Human SpC: 34.1%, Human MoSR: 9.2%
344	Splatter	CHRP NEUR	LMX1B, EBF3, EBF1, PHOX2B-AS1, HOXB3, AC009411.2, EBF2, AC018742.1, PHOX2B, TLX3	Medulla: 61.0%, Spinal cord: 21.9%, Pons: 14.9%	Human MoAN: 29.1%, Human SpC: 21.9%, Human MoRF-MoEN: 17.3%
345	Splatter	NEUR	LMX1B, DRGX, SKOR2, HOXB7, HOXB3, EBF3, EBF2, EBF1, TLX3, HOXD3	Medulla: 52.3%, Spinal cord: 35.4%, Midbrain: 6.8%	Human MoAN: 42.2%, Human SpC: 35.4%, Human MoSR: 9.3%
346	Splatter	NEUR	LMX1B, HOXB3, HOXD3, AL161908.1, POU4F1, EBF3, HOXB7, HSPD1P8, NHLH1, TAC3	Medulla: 60.2%, Spinal cord: 39.4%, Pons: 0.3%	Human SpC: 39.4%, Human MoAN: 34.3%, Human MoSR: 22.4%
347	Splatter	NEUR	PAX2, HOXB3, EBF3, NPPC, SLC6A5, HOXB7, AC024230.1, HOXB-AS3, PAX8, PDYN	Medulla: 68.6%, Spinal cord: 29.3%, Pons: 0.9%	Human MoAN: 33.4%, Human SpC: 29.3%, Human MoSR: 21.6%
348	Splatter	NEUR	HOXB3, PAX2, GBX1, HOXD3, GPC3, PAX8, NPPC, HOXB7, SLC6A5, SALL3	Medulla: 65.6%, Spinal cord: 26.9%, Pons: 6.0%	Human MoAN: 39.0%, Human SpC: 26.9%, Human MoSR: 19.3%
349	Splatter	NEUR	SLC6A5, PAX2, HOXB3, HOXD3, PAX8, LINC00540, HOXB2, HOXA3, MAB21L2, GBX2	Medulla: 84.7%, Spinal cord: 12.7%, Pons: 1.7%	Human MoRF-MoEN: 42.5%, Human MoAN: 28.5%, Human MoSR: 13.7%
350	Splatter	NEUR	SLC6A5, HOXB3, SKOR2, TFAP2A, LBX1-AS1, CRABP1, HOXA3, MAB21L2, HOXB2, HOXD3	Medulla: 98.2%, Spinal cord: 1.0%, Pons: 0.7%	Human MoRF-MoEN: 48.6%, Human MoAN: 35.1%, Human MoSR: 14.5%
351	Splatter	NEUR	LINC00261, FOXA2, TM4SF18, NDNF, PAX5, LINC01956, EMX2OS, ASAH2, EBF3, EMX2	Midbrain: 90.0%, Thalamus: 8.2%, Hypothalamus: 1.3%	Human SN-RN: 27.9%, Human PAG: 19.7%, Human PTR: 13.1%
352	Splatter		LHX1, EBF1, EBF3, GATA3, TRAC, GATA3-AS1, PVALB, HAS2-AS1, HAS2, LHX1-DT	Midbrain: 97.3%, Pons: 0.9%, Medulla: 0.8%	Human SC: 81.8%, Human IC: 10.4%, Human PAG-DR: 2.7%
353	Splatter	NEUR	GATA3, FABP4, HPGD, LHX5-AS1, NPY, GATA3-AS1, LINC00237, AC096751.2, AL138899.1, NDNF	Thalamus: 97.2%, Midbrain: 2.2%, Hypothalamus: 0.5%	Human LG: 93.9%, Human VLN: 1.4%, Human CM-Pf: 1.1%
354	Splatter	NEUR	GATA3, LHX1, LHX1-DT, LHX5-AS1, GATA3-AS1, ASAH2, ST8SIA6, SAMD11, SIX3, GATA2	Midbrain: 86.4%, Thalamus: 9.6%, Pons: 2.2%	Human PTR: 31.6%, Human SN-RN: 20.7%, Human SN: 19.1%
355	Splatter	NEUR	PAX5, GATA3, LINC01956, LHX5-AS1, LINC01497, PAX7, LINC01210, GATA3-AS1, GATA2, LHX1	Midbrain: 87.7%, Pons: 9.3%, Thalamus: 2.4%	Human IC: 35.8%, Human SC: 26.8%, Human PTR: 14.3%
356	Splatter	NEUR	MECOM, COL8A1, GATA3, LHX5-AS1, AC005100.1, GATA3-AS1, LMO1, EBF3, GATA2, TFAP2A	Midbrain: 67.5%, Pons: 20.1%, Thalamus: 9.5%	Human PTR: 30.3%, Human IC: 11.1%, Human SC: 8.1%
357	Splatter	NEUR	TFAP2B, EMX2, LINC01497, PAX7, EMX2OS, FAM9B, GATA3, AC005208.1, LEF1, LHX5-AS1	Midbrain: 97.4%, Pons: 1.6%, Thalamus: 0.9%	Human SC: 32.6%, Human PTR: 30.3%, Human PAG: 17.5%
358	Splatter	NEUR	TFAP2B, PAX3, GATA3, LINC01497, PAX7, AC005208.1, TFAP2A, LHX5-AS1, GATA3-AS1, AC025946.1	Midbrain: 91.5%, Thalamus: 7.8%, Pons: 0.4%	Human SC: 30.4%, Human PTR: 26.0%, Human PAG: 14.0%
359	Splatter	NEUR	TFAP2B, PAX7, GATA3, TFAP2A, ADAMTS20, LHX5-AS1, EMX2, LINC01210, GATA3-AS1, AC025946.1	Midbrain: 99.1%, Thalamus: 0.4%, Pons: 0.3%	Human SC: 70.1%, Human IC: 14.3%, Human PTR: 8.5%
360	Splatter	NEUR	IGFL1, AP000146.1, LINC01692, OTX2, GATA3, IRX2, DMBX1, COL6A2, IRX3, FST	Midbrain: 99.1%, Pons: 0.8%, Thalamus: 0.1%	Human SC: 87.1%, Human IC: 10.6%, Human PTR: 0.6%
361	Splatter	NEUR	LINC01497, GATA3, AC005208.1, KCNJ16, GATA2, AC074099.1, LINC01876, LHX5-AS1, SIX3, LHX1	Midbrain: 83.4%, Thalamus: 14.3%, Pons: 1.8%	Human PTR: 49.6%, Human PAG: 14.9%, Human ETH: 8.9%
362	Splatter	NEUR	LHX5-AS1, OTP, LHX1, EBF3, S100A10, ZPLD1, ECEL1, LINC02520, AL359915.1, TRPC7	Pons: 39.4%, Cerebellum: 34.7%, Midbrain: 21.7%	Human CbDN: 34.7%, Human DTg: 24.0%, Human PTR: 8.7%
363	Splatter	NEUR	EBF2, EBF3, AC009081.2, EOMES, CNGA3, AC092675.1, AC079160.1, GLP1R, ST8SIA6, CPA6	Thalamus: 64.4%, Basal forebrain: 20.9%, Hypothalamus: 7.4%	Human ANC: 64.2%, Human SEP: 20.8%, Human BNST: 6.7%
364	Splatter	NEUR	TFAP2D, LHX9, LINC01956, HNF4G, TMEM176B, LINC01568, AL138720.1, IRX2, WDR72, ZFHX4-AS1	Midbrain: 99.6%, Thalamus: 0.2%, Medulla: 0.1%	Human IC: 97.5%, Human SC: 1.7%, Human PTR: 0.2%
365	Splatter	NEUR	SLC6A5, GLRA1, ONECUT1, LHX5-AS1, MAB21L2, LHX1, LINC01933, ASAH2, KLHL1, IGDCC4	Pons: 43.0%, Midbrain: 30.2%, Medulla: 17.1%	Human DTg: 13.8%, Human PnEN: 12.8%, Human MoRF-MoEN: 11.6%
366	Splatter	NEUR	EBF2, EBF3, EBF1, KLHL1, SHOX2, AC007656.2, TFAP2D, RMST, SLC17A6, NCAPG	Midbrain: 57.4%, Pons: 19.9%, Thalamus: 15.2%	Human PAG: 17.9%, Human PTR: 12.3%, Human ETH: 9.4%
367	Splatter	NEUR	LHX9, TFAP2D, TAC1, SAMD11, POU4F1, FAM9B, BARHL1, AC092114.1, SLC17A6, LINC01568	Midbrain: 96.9%, Thalamus: 2.6%, Pons: 0.3%	Human SC: 38.5%, Human IC: 29.3%, Human PAG: 15.2%
368	Splatter	NEUR	EBF3, TFAP2B, TFAP2D, LHX9, BNC2, EBF1, EBF2, ONECUT1, KLHL1, SCN7A	Midbrain: 84.5%, Thalamus: 13.4%, Pons: 1.5%	Human PTR: 24.0%, Human PAG: 18.1%, Human IC: 15.7%
369	Splatter	NEUR	TFAP2B, FOXB1, LHX9, TFAP2D, SHOX2, NTS, EBF3, FAM9B, LEF1, AC074237.1	Midbrain: 96.5%, Thalamus: 2.3%, Pons: 0.6%	Human PTR: 42.2%, Human SC: 39.6%, Human IC: 6.3%
370	Splatter	NEUR	EBF2, TFAP2B, EBF3, EBF1, LHX9, POU4F1, HSPD1P8, LEF1, TFAP2D, LGR5	Midbrain: 98.8%, Pons: 0.5%, Thalamus: 0.5%	Human SC: 76.1%, Human IC: 11.3%, Human PTR: 7.9%
371	Splatter	NEUR	CPA6, BNC2, NPSR1, EBF2, PGM5, OTOS, SHISAL2B, EBF1, LEF1, TAGLN2	Midbrain: 99.7%, Cerebellum: 0.3%, Cerebral cortex: 0.0%	Human SC: 93.5%, Human IC: 6.0%, Human PAG-DR: 0.3%
372	Thalamic excitatory	NEUR	PTH2, FAM9B, CALCA, CALCB, GBX2, AC019068.1, AC012535.1, LINC01568, LHX9, CALB2	Midbrain: 53.2%, Thalamus: 44.2%, Cerebral cortex: 2.5%	Human PTR: 40.8%, Human MG: 22.6%, Human SN-RN: 10.0%
373	Splatter	NEUR	PTH2, SHOX2, LHX9, FAM230I, SAMD11, VWA5B1, CALB2, NPB, LINC01920, AC074237.1	Midbrain: 61.4%, Thalamus: 36.6%, Amygdala: 0.7%	Human PTR: 32.8%, Human MG: 13.0%, Human SN-RN: 9.9%
374	Splatter	NEUR	LMX1A, TFAP2B, LMX1B, CALCB, CALCA, EBF2, AC007614.1, ONECUT1, BNC2, CBLN1	Pons: 77.9%, Midbrain: 19.6%, Medulla: 2.0%	Human PB: 67.0%, Human PTR: 16.2%, Human DTg: 8.6%
375	Splatter	NEUR	GPR151, POU4F1, MMRN1, DLK1, LHX9, LRRC55, LINC01497, EBF1, LINC01876, ONECUT1	Thalamus: 94.3%, Midbrain: 5.4%, Pons: 0.1%	Human ETH: 77.2%, Human MD-Re: 14.9%, Human PAG-DR: 3.3%
376	Splatter	NEUR	TRH, LMX1A, SIM1, OTP, MIR217HG, FEZF1-AS1, ONECUT1, DLK1, PITX2, ONECUT3	Hypothalamus: 51.0%, Midbrain: 37.9%, Thalamus: 6.6%	Human SN-RN: 18.1%, Human HTHma: 17.5%, Human HTHso-HTHtub: 14.7%
377	Splatter	NEUR	MIR217HG, AGTR1, ARHGAP36, DLK1, ONECUT3, LHX5-AS1, C14orf39, TFPI, CALCR, ONECUT1	Hypothalamus: 33.0%, Amygdala: 32.4%, Thalamus: 31.4%	Human BNST: 32.1%, Human ANC: 30.6%, Human HTHpo: 14.3%
378	Splatter	NEUR	ONECUT3, C14orf39, ONECUT1, MIR217HG, ISL1, VWA5B1, AC022433.1, AC092957.1, COL15A1, AC010478.1	Amygdala: 29.4%, Basal forebrain: 25.2%, Hypothalamus: 22.3%	Human BNST: 27.8%, Human ANC: 18.1%, Human SEP: 16.8%
379	Splatter	NEUR	OTP, SLC6A5, EBF2, GLI2, MAB21L2, EBF1, GPR101, AC022034.3, HEPACAM2, NPBWR1	Pons: 99.2%, Medulla: 0.8%, Cerebral cortex: 0.0%	Human PnEN: 45.0%, Human DTg: 31.7%, Human PnRF: 17.5%
380	Splatter	NEUR	SLC6A5, PAX2, EBF3, OTP, TFAP2A, HOXB3, LINC01297, LBX1-AS1, LHX5-AS1, EBF2	Pons: 62.5%, Medulla: 34.7%, Spinal cord: 1.1%	Human PnEN: 23.4%, Human MoRF-MoEN: 17.0%, Human PB: 15.8%
381	Splatter	NEUR	EBF2, OTP, PAX7, PAX3, SLC5A7, EBF1, PENK, LHX5-AS1, AP005242.1, AC124864.2	Pons: 83.9%, Midbrain: 15.4%, Medulla: 0.5%	Human DTg: 34.1%, Human PB: 30.1%, Human PnEN: 16.2%
382	Splatter	NEUR	FST, LINC00348, CALCR, RSPO3, KCNJ5, DMRTA2, LHX5-AS1, PGM5, LHX5, FAM9B	Amygdala: 32.1%, Hypothalamus: 30.4%, Basal forebrain: 21.9%	Human BNST: 19.6%, Human SI: 14.2%, Human HTHpo: 13.5%
383	Splatter	NEUR	LMX1A, PITX2, EBF2, EBF3, AP005242.1, FOXA1, LMX1B, LINC01443, LINC01876, AC022034.3	Hypothalamus: 68.0%, Midbrain: 24.6%, Thalamus: 6.6%	Human HTHma: 35.5%, Human MN: 17.1%, Human HTHma-HTHtub: 15.2%
384	Splatter	NEUR	NTS, LMX1A, PITX2, LMX1B, CDH23, PANCR, GIPR, FOXA1, LINC02520, AL161908.1	Hypothalamus: 43.2%, Midbrain: 39.3%, Pons: 9.4%	Human SN: 20.0%, Human SN-RN: 17.3%, Human HTHma-HTHtub: 17.0%
385	Splatter	NEUR	LMX1A, LMX1B, LINC01667, CARTPT, IRX3, CRNDE, AR, TMEM255A, GABRE, IRX6	Hypothalamus: 93.4%, Midbrain: 4.5%, Amygdala: 0.8%	Human HTHma-HTHtub: 46.9%, Human HTHtub: 19.6%, Human HTHma: 9.9%
386	Splatter	NEUR	TACR3, LINC01876, AC074099.1, HOXB3, HSPD1P8, POU4F1, PGR-AS1, PGR, LINC02742, HOXA3	Medulla: 98.2%, Pons: 1.2%, Midbrain: 0.6%	Human MoRF-MoEN: 55.1%, Human MoSR: 38.9%, Human MoAN: 4.2%
387	Splatter	NEUR	PAX5, EBF2, LINC01798, AC090993.1, F13A1, DLK1, AC004080.1, TMEM255A, GLP1R, EBF3	Pons: 89.9%, Midbrain: 8.9%, Medulla: 0.7%	Human PB: 68.9%, Human DTg: 16.1%, Human PAG: 7.9%
388	Splatter	NEUR	LINC01798, SCTR, LHX5-AS1, VSX2, APELA, VWA5B1, HPGD, LINC01828, LINC01799, ADCYAP1	Pons: 90.9%, Hypothalamus: 4.1%, Amygdala: 3.6%	Human PnEN: 81.7%, Human PnAN: 4.6%, Human DTg: 4.1%
389	Splatter	NEUR	NMB, GATA3, AL121974.1, IRX2, CALCR, GATA2, TACR3, TRPM8, VWA5B1, LMO1	Pons: 67.3%, Midbrain: 29.6%, Thalamus: 2.4%	Human PnEN: 56.0%, Human PAG: 12.6%, Human DTg: 9.7%
390	Splatter	NEUR	ECEL1, SST, LINC00540, PAX6, DLK1, ARHGAP36, EGFL6, GPC3, LHX1, SIX3	Thalamus: 81.4%, Amygdala: 5.6%, Pons: 5.3%	Human LG: 42.0%, Human ANC: 34.7%, Human BNST: 5.4%
391	Splatter	NEUR	SFRP1, AVP, PDGFD, AL158013.1, EGFL6, ABI3BP, GBX1, NFIA-AS2, AC008415.1, LINC01938	Hypothalamus: 92.3%, Thalamus: 3.3%, Midbrain: 2.8%	Human HTHpo-HTHso: 48.5%, Human HTHma-HTHtub: 13.7%, Human HTHma: 12.2%
392	Splatter	NEUR	LHX8, GBX1, FGF10-AS1, FGF10, STAC, LHX6, DIAPH3, ELFN1, LINC00886, ASAH2	Amygdala: 39.6%, Basal forebrain: 32.7%, Hypothalamus: 21.2%	Human BNST: 24.0%, Human SI: 17.5%, Human HTHpo: 11.4%
393	Splatter	NEUR	AC006065.4, ISL1, LINC00943, LINC02058, SST, AC010478.1, SIX3, AC093298.2, COL8A1, INHBB	Thalamus: 76.5%, Hypothalamus: 10.6%, Midbrain: 6.0%	Human ANC: 35.5%, Human VLN: 13.9%, Human LG: 9.9%
394	Splatter	NEUR	NPS, LINC01798, IRX4, SLC5A7, LHX9, AC006296.3, AC074099.1, IRX2, LINC01876, TH	Pons: 92.2%, Midbrain: 6.7%, Medulla: 0.5%	Human PB: 78.3%, Human DTg: 10.3%, Human PAG: 4.6%
395	Splatter	NEUR	SLC6A3, LINC01956, TH, EN1, SLC18A2, LMX1B, SLC18A1, LMX1A, LINC00261, ASB4	Midbrain: 92.6%, Hypothalamus: 6.5%, Thalamus: 0.7%	Human SN-RN: 58.2%, Human SN: 19.2%, Human PAG-DR: 6.2%
396	Splatter	NEUR	LMX1B, FEV, TPH2, SLC17A8, RLN3, GATA3, LINC01956, SLC6A4, GATA2, VWA5B1	Pons: 66.2%, Midbrain: 31.2%, Hypothalamus: 1.2%	Human DTg: 32.0%, Human PnEN: 26.2%, Human PAG: 17.4%
397	Splatter	NEUR	TPH2, SLC6A4, FEV, SLC18A2, LMX1B, DDC, GATA3, NDNF, VWA5B1, AMIGO2	Pons: 80.1%, Medulla: 8.1%, Midbrain: 7.6%	Human PnRF: 26.5%, Human PnEN: 26.2%, Human DTg: 23.2%
398	Splatter	NEUR	PHOX2B-AS1, PHOX2B, LINC00682, HOXB3, SLC5A7, SLC6A2, GAL, TH, PHOX2A, HOTAIRM1	Medulla: 86.6%, Pons: 12.8%, Midbrain: 0.2%	Human MoRF-MoEN: 40.5%, Human MoAN: 37.3%, Human MoSR: 8.9%
399	Splatter	NEUR	PHOX2B-AS1, PHOX2B, TFAP2B, C5orf58, NPFF, LINC00682, HOXB3, LMX1B, DBH, RP1	Medulla: 99.3%, Pons: 0.5%, Cerebral cortex: 0.1%	Human MoAN: 42.7%, Human MoRF-MoEN: 36.3%, Human MoSR: 20.3%
400	Splatter	NEUR	SLC5A7, LHX8, CHAT, NTRK1, ECEL1, ISL1, AC091576.1, INSRR, OR8A1, CNBD1	Basal forebrain: 54.0%, Amygdala: 22.9%, Hypothalamus: 14.7%	Human SI: 18.9%, Human BNST: 13.9%, Human HTHpo: 11.7%
401	Miscellaneous	NEUR	FST, SOX11, AC087516.2, BHLHE22, AL138826.1, LINC01163, SOX4, AC012409.2, AC112236.1, GPC2	Hippocampus: 76.2%, Amygdala: 19.4%, Cerebral cortex: 4.4%	Human CA1U-CA2U-CA3U: 73.9%, Human BL: 8.9%, Human CMN: 7.1%
402	Splatter	NEUR	C14orf39, LMNTD1, AC004704.1, OTP, ISL1, P2RX2, LINC01920, FAM238B, AC010478.1, SLC10A4	Midbrain: 58.2%, Hypothalamus: 41.6%, Amygdala: 0.1%	Human SN: 58.2%, Human HTHtub: 19.4%, Human HTHso-HTHtub: 19.2%
403	Splatter	NEUR	FRMD7, TRDN, AC007422.1, KANK3, CACNG5, SP8, ROR2, LINC01812, LINC01411, SCGN	Cerebral cortex: 45.6%, Amygdala: 33.5%, Hypothalamus: 9.8%	Human AON: 25.7%, Human CoA: 18.1%, Human Pir: 14.1%
404	Miscellaneous	NEUR	AC016687.2, AC021134.1, LINC02378, LINC02263, LINC01915, CXCL14, AL033539.2, AC004862.1, AC073578.2, LINC02306	Cerebral cortex: 94.4%, Amygdala: 2.5%, Basal forebrain: 1.2%	Human A14: 60.0%, Human M1C: 11.2%, Human A43: 3.2%
405	Amygdala excitatory	NEUR	ROR2, TACR3, AC022523.1, AC020704.1, WDR86, AC025470.2, AL136119.1, NFIA-AS2, RXFP2, AC087516.2	Cerebral cortex: 41.9%, Hypothalamus: 27.8%, Amygdala: 27.3%	Human AON: 31.1%, Human HTHso: 26.6%, Human CoA: 12.2%
406	Amygdala excitatory	NEUR	RXFP2, AC112178.1, SCUBE1, FBXL21P, TFAP2D, IRAG2, AC109439.1, PLEKHG4B, CARTPT, NDST4	Amygdala: 50.5%, Cerebral cortex: 46.9%, Hypothalamus: 2.4%	Human Pir: 27.1%, Human A35-A36: 18.8%, Human CoA: 17.9%
407	Amygdala excitatory	NEUR	TFAP2C, PAPPA2, CARTPT, BARHL2, LINC01798, MEIS1-AS3, AC006065.4, LHX9, GALR1, POU2F3	Amygdala: 72.6%, Cerebral cortex: 23.5%, Hippocampus: 2.7%	Human CEN: 31.1%, Human CMN: 27.2%, Human A35-A36: 18.1%
408	Amygdala excitatory	NEUR	EOMES, RXFP2, CDHR1, CARTPT, LINC01866, LINC01965, SHISA3, LGR6, AKAIN1, LINC01621	Cerebral cortex: 82.2%, Amygdala: 13.3%, Hypothalamus: 4.4%	Human AON: 77.8%, Human CoA: 8.9%, Human Pir: 4.4%
409	Splatter	NEUR	GLP1R, CRABP1, CER1, TAC3, AL096799.1, TRH, LINC02203, NANOS1, NPR3, CHRNA3	Basal forebrain: 66.5%, Amygdala: 14.2%, Thalamus: 9.9%	Human CaB: 17.8%, Human SI: 13.0%, Human NAC: 11.5%
410	Splatter	NEUR	AVP, OXT, HCRT, SIM1, OTP, TRH, CARTPT, TH, AC092675.1, PGF	Hypothalamus: 82.0%, Thalamus: 11.6%, Amygdala: 5.2%	Human HTHpo-HTHso: 58.9%, Human HTHtub: 15.3%, Human ANC: 11.5%
411	Splatter	NEUR	PPP1R17, GABRE, ECEL1, LHX5-AS1, PRDM13, RERGL, RADX, KC877982.1, PIK3C2G, SLITRK6	Hypothalamus: 99.2%, Amygdala: 0.2%, Midbrain: 0.2%	Human HTHma-HTHtub: 37.3%, Human HTHpo-HTHso: 36.7%, Human MN: 10.8%
412	Splatter	NEUR	PMCH, AC022433.1, ISL1, TBX3, AC010478.1, C14orf39, AC026765.3, GAL, VWA5B1, RADX	Hypothalamus: 97.4%, Midbrain: 2.2%, Thalamus: 0.3%	Human MN: 45.2%, Human HTHma-HTHtub: 26.3%, Human HTHtub: 14.1%
413	Splatter	NEUR	SIM1, PITX2, EBF3, AL158013.1, LHX1-DT, NTS, LHX1, ADGRG4, PANCR, FOXB1	Hypothalamus: 92.1%, Midbrain: 5.8%, Pons: 1.4%	Human MN: 38.6%, Human HTHma-HTHtub: 21.6%, Human HTHma: 18.2%
414	Splatter	NEUR	SIM1, OTP, METTL11B, EBF3, LINC02505, AL110292.1, STK32B, LHX5-AS1, AL132857.1, AL158013.1	Hypothalamus: 90.6%, Midbrain: 8.5%, Thalamus: 0.8%	Human HTHma-HTHtub: 43.2%, Human MN: 14.9%, Human HTHma: 13.8%
415	Splatter	NEUR	AVP, ECEL1, ARHGAP36, C14orf39, HMX3, ISL1, SIX6, DIRAS3, PMCH, ZCCHC12	Hypothalamus: 78.7%, Midbrain: 7.6%, Thalamus: 3.7%	Human HTHpo-HTHso: 30.8%, Human HTHso-HTHtub: 26.6%, Human HTHtub: 7.5%
416	Splatter	NEUR	GAL, HMX3, ECEL1, ISL1, ARHGAP36, DLK1, HMX2, DIRAS3, AC010478.1, C14orf39	Hypothalamus: 65.4%, Thalamus: 17.9%, Amygdala: 8.1%	Human HTHso-HTHtub: 19.1%, Human ANC: 17.7%, Human HTHpo: 16.0%
417	Splatter	NEUR	GHRH, OTP, CALCR, ECEL1, DLK1, C14orf39, ISL1, GAL, GABRE, SIX6	Hypothalamus: 95.8%, Midbrain: 4.0%, Amygdala: 0.1%	Human HTHtub: 32.3%, Human HTHso-HTHtub: 31.4%, Human HTHma-HTHtub: 26.7%
418	Splatter	NEUR	FEZF1, FEZF1-AS1, PGR, LINC00540, DGKK, ZCCHC12, PRLR, PGR-AS1, SYTL4, ANKRD34B	Hypothalamus: 99.3%, Midbrain: 0.5%, Thalamus: 0.1%	Human HTHso-HTHtub: 52.0%, Human HTHtub: 32.9%, Human HTHma-HTHtub: 10.3%
419	Amygdala excitatory	NEUR	AC025244.1, AC096759.1, SCN5A, FAM9B, GABRQ, LINC01920, VWA5B1, CYP19A1, CARM1P1, LINC02498	Amygdala: 78.9%, Cerebral cortex: 14.0%, Thalamus: 5.1%	Human CMN: 29.0%, Human BM: 24.6%, Human CEN: 18.4%
420	Splatter	NEUR	OTP, SIM1, ARHGAP36, GABRQ, IGSF1, FEZF1, FEZF1-AS1, AC012078.2, CALCR, AL591463.1	Thalamus: 46.3%, Hypothalamus: 26.8%, Amygdala: 24.7%	Human ANC: 45.1%, Human BNST: 19.3%, Human HTHpo-HTHso: 17.0%
421	Splatter	NEUR	ECEL1, FAM9B, TMEM114, ARHGAP36, AL035425.2, PGR, DGKK, ESR1, DIRAS3, PGR-AS1	Hypothalamus: 64.1%, Amygdala: 19.7%, Thalamus: 14.8%	Human HTHpo: 29.3%, Human HTHso-HTHtub: 19.3%, Human BNST: 16.3%
422	Splatter	NEUR	CALCR, LHX8, TMEM255A, DGKK, AL110292.1, ARHGAP36, GABRE, ONECUT3, STK26, LINC00540	Hypothalamus: 44.2%, Amygdala: 23.2%, Thalamus: 20.2%	Human BNST: 22.3%, Human ANC: 20.1%, Human HTHpo: 19.8%
423	Splatter	NEUR	CYP19A1, SCN5A, DGKK, GABRQ, ARHGAP36, DIRAS3, NTS, FBXL21P, AL035425.2, VWA5B1	Amygdala: 50.6%, Thalamus: 19.8%, Hypothalamus: 15.4%	Human ANC: 19.2%, Human CEN: 17.4%, Human CMN: 13.8%
424	Splatter	NEUR	CYP19A1, CALCR, ARHGAP36, DGKK, GABRE, SCN5A, GABRQ, TMEM255A, LHX6, RADX	Amygdala: 34.9%, Hypothalamus: 32.8%, Thalamus: 29.6%	Human ANC: 29.4%, Human BNST: 16.9%, Human HTHpo-HTHso: 15.5%
425	Splatter	NEUR	SLC7A3, SHISAL2B, ARHGAP36, GABRQ, DGKK, NPY, CYP19A1, ECEL1, CALCR, CITED1	Thalamus: 35.4%, Hypothalamus: 29.5%, Amygdala: 29.1%	Human ANC: 34.9%, Human BNST: 23.4%, Human HTHpo-HTHso: 16.4%
426	Eccentric medium spiny neuron	NEUR	LINC01497, NPFFR2, DGKK, PAX6, SCN5A, EYA2, AL161629.1, LINC01305, NPNT, AL592156.1	Amygdala: 81.9%, Cerebral cortex: 10.0%, Thalamus: 3.2%	Human CEN: 36.3%, Human CMN: 31.4%, Human BM: 8.7%
427	Medium spiny neuron	NEUR	AC022433.1, ISL1, AC010478.1, SCML4, GPR101, GABRG1, AC096759.1, TMEM215, AC025244.1, SCN5A	Amygdala: 56.6%, Hypothalamus: 19.3%, Thalamus: 14.0%	Human BNST: 46.5%, Human ANC: 13.2%, Human HTHpo: 9.9%
428	Splatter	NEUR	FREM2, AC092958.2, SCGN, AC092957.1, ZIC2, LHX8, PRDM12, PRDM16, ZIC5, TTR	Basal forebrain: 59.7%, Amygdala: 16.1%, Hypothalamus: 13.8%	Human SEP: 55.1%, Human BNST: 12.4%, Human ANC: 5.7%
429	Splatter	NEUR	PRDM16, FREM2, TTR, PRDM16-DT, AC092957.1, ZIC2, SCN5A, Z96074.1, C14orf39, ZIC5	Basal forebrain: 55.9%, Amygdala: 24.1%, Thalamus: 12.9%	Human SEP: 48.3%, Human BNST: 23.8%, Human ANC: 12.9%
430	Medium spiny neuron	NEUR	FREM2, IQGAP2, P2RY1, PENK, TRHR, GABRG1, ANKRD34B, TMEM215, LINC01305, FREM2-AS1	Amygdala: 87.9%, Hypothalamus: 6.5%, Thalamus: 3.4%	Human CEN: 41.5%, Human BM: 23.7%, Human BNST: 19.7%
431	Splatter	NEUR	PGR, TBX3, PGR-AS1, AC004870.4, AC026765.3, CALCR, POMC, NR5A2, ESR1, C14orf39	Hypothalamus: 99.7%, Midbrain: 0.2%, Cerebral cortex: 0.0%	Human MN: 57.0%, Human HTHma-HTHtub: 14.2%, Human HTHso-HTHtub: 13.8%
432	Splatter	NEUR	HDC, MIR3663HG, LINC02789, SLC18A2, TECRL, QRFPR, TBX3, PPP1R1C, GMNC, AC022433.1	Hypothalamus: 79.8%, Midbrain: 19.6%, Thalamus: 0.6%	Human HTHma-HTHtub: 31.5%, Human SN: 19.6%, Human HTHtub: 19.5%
433	Midbrain-derived inhibitory	NEUR	OTX2, LINC01210, OTX2-AS1, AL137100.3, AL161757.4, CHODL, PRSS12, AL109761.1, GALR1, SOX14	Midbrain: 89.4%, Thalamus: 8.3%, Hypothalamus: 1.3%	Human SC: 51.7%, Human PTR: 13.8%, Human IC: 9.1%
434	Midbrain-derived inhibitory	NEUR	NPSR1, CASR, LINC01210, OTX2, AL161757.4, SOX14, DMBX1, AL137100.3, NPPC, AL133493.1	Thalamus: 89.3%, Midbrain: 8.9%, Pons: 1.3%	Human VLN: 16.5%, Human LG: 15.2%, Human LP: 14.1%
435	Midbrain-derived inhibitory	NEUR	NPSR1, LINC01210, CASR, SOX14, OTX2, OTX2-AS1, AC007159.1, DMBX1, GATA3, AL161757.4	Midbrain: 54.9%, Thalamus: 43.2%, Pons: 0.8%	Human SN-RN: 24.2%, Human CM-Pf: 13.1%, Human PAG: 7.4%
436	Midbrain-derived inhibitory	NEUR	HMCN1, LINC01210, OTX2, SOX14, DMBX1, AC246817.2, OTX2-AS1, AC245123.1, AL133493.1, AC007159.1	Thalamus: 82.2%, Midbrain: 17.5%, Hypothalamus: 0.1%	Human LG: 28.3%, Human Pul: 26.3%, Human SC: 7.5%
437	Midbrain-derived inhibitory	NEUR	AC245123.1, OTX2-AS1, LINC01210, OTX2, AC245187.2, AC246817.2, DMBX1, AL133493.1, GATA3, CASR	Thalamus: 85.5%, Midbrain: 13.8%, Pons: 0.5%	Human Pul: 19.7%, Human ETH: 12.5%, Human MD: 11.9%
438	Midbrain-derived inhibitory	NEUR	AC008163.1, AL161757.4, LINC01210, OTX2, OTX2-AS1, DMBX1, CASR, AL137100.3, SOX14, GATA3	Midbrain: 44.9%, Thalamus: 38.0%, Hypothalamus: 8.8%	Human SN-RN: 11.6%, Human CM-Pf: 8.9%, Human PAG: 7.1%
439	Midbrain-derived inhibitory	NEUR	DMBX1, OTX2-AS1, OTX2, LINC01210, GATA3, AC008163.1, AL161757.4, LINC02055, SOX14, PRSS12	Midbrain: 52.8%, Thalamus: 31.3%, Pons: 10.7%	Human SC: 11.2%, Human PAG: 10.3%, Human PTR: 9.4%
440	Midbrain-derived inhibitory	NEUR	AC008163.1, OTX2-AS1, DMBX1, AL161757.4, OTX2, AL137100.3, LINC01210, CASR, GATA3, SOX14	Thalamus: 87.1%, Midbrain: 10.2%, Pons: 1.9%	Human ETH: 15.2%, Human Pul: 11.7%, Human MD: 10.5%
441	Midbrain-derived inhibitory	NEUR	DMBX1, OTX2-AS1, AC008163.1, AL161757.4, OTX2, TSPAN12, AL137100.3, LINC01210, CASR, MYO3B	Thalamus: 89.9%, Midbrain: 8.8%, Pons: 0.7%	Human Pul: 15.3%, Human MD: 13.6%, Human ETH: 13.0%
442	Midbrain-derived inhibitory	NEUR	AL137100.3, CASR, AL161757.4, OTX2-AS1, OTX2, DMBX1, TSPAN12, LINC01210, NPSR1, VASH2	Thalamus: 99.1%, Midbrain: 0.8%, Pons: 0.1%	Human Pul: 22.3%, Human MD: 18.2%, Human LP: 13.8%
443	Midbrain-derived inhibitory	NEUR	CASR, LINC01210, OTX2-AS1, OTX2, AL133493.1, AL161757.4, AL137100.3, NPPC, DMBX1, SOX14	Thalamus: 98.3%, Midbrain: 1.6%, Pons: 0.1%	Human Pul: 26.6%, Human MD: 14.7%, Human LP: 13.7%
444	Midbrain-derived inhibitory	NEUR	OTX2-AS1, DMBX1, OTX2, CASR, NPPC, AL137100.3, AL161757.4, AL133493.1, LINC01210, LINC02253	Thalamus: 83.2%, Midbrain: 14.0%, Pons: 1.9%	Human LG: 57.2%, Human Pul: 4.7%, Human MD: 4.2%
445	Thalamic excitatory		LINC01491, AL355612.1, DCDC2C, AC092078.3, LCP1, SHOX2, CHRNA2, FZD10-AS1, VEGFC, DEFB1	Thalamus: 99.3%, Hippocampus: 0.7%, Cerebral cortex: 0.0%	Human LG: 98.5%, Human MG: 0.7%, Human DGR-CA4Rpy: 0.7%
446	Thalamic excitatory		DCDC2C, AL355612.1, LINC01491, AC092078.3, SHOX2, AC044810.3, DEFB1, LCP1, AC092078.2, PPP1R17	Thalamus: 99.9%, Hippocampus: 0.0%, Midbrain: 0.0%	Human LG: 99.9%, Human PAG-DR: 0.0%, Human LP: 0.0%
447	Thalamic excitatory		SHOX2, PVALB, CHRNA2, AL355612.1, DEFB1, AP001605.1, DCDC2C, PPP1R17, TGFBR2, LINC01695	Thalamus: 100.0%, Cerebral cortex: 0.0%, Amygdala: 0.0%	Human LG: 98.6%, Human Pul: 0.6%, Human VPL: 0.2%
448	Thalamic excitatory	NEUR	CASQ2, AC093298.2, GDNF, CHRNA2, AL033530.1, FAM20A, TAFA4, MATN3, ST8SIA6, COL4A4	Thalamus: 99.7%, Amygdala: 0.3%, Basal forebrain: 0.0%	Human VLN: 59.6%, Human CM-Pf: 18.2%, Human LP: 13.2%
449	Thalamic excitatory		CASQ2, RGS16, AC105213.1, MATN3, FAM20A, SHOX2, TAFA4, NTS, IRAG1, VANGL1	Thalamus: 98.7%, Amygdala: 1.0%, Midbrain: 0.3%	Human LP: 53.9%, Human ANC: 23.2%, Human Pul: 7.5%
450	Thalamic excitatory		CASQ2, RGS16, AC016766.1, SHOX2, GDNF, TGFBR2, FAM20A, VANGL1, IRAG1, LINC00868	Thalamus: 99.9%, Basal forebrain: 0.0%, Hypothalamus: 0.0%	Human MD: 45.8%, Human ANC: 20.8%, Human ETH: 14.5%
451	Thalamic excitatory		CASQ2, AC016766.1, LINC00868, RGS16, C2orf83, TGFBR2, CYP27C1, AC106874.1, AOX2P, SHOX2	Thalamus: 99.9%, Midbrain: 0.1%, Hypothalamus: 0.0%	Human MD: 29.1%, Human ETH: 20.1%, Human ANC: 18.7%
452	Thalamic excitatory		PVALB, ST8SIA6-AS1, PPP1R17, RGS16, SHOX2, TGFBR2, DEFB1, CASQ2, ITM2A, ST8SIA6	Thalamus: 98.9%, Midbrain: 1.1%, Amygdala: 0.0%	Human LG: 73.7%, Human VPL: 7.2%, Human MG: 6.6%
453	Thalamic excitatory		CARTPT, CASQ2, ST8SIA6-AS1, PLEKHG4B, RGS16, LEF1, PVALB, PPP1R17, CYP27C1, LINC00868	Thalamus: 82.7%, Midbrain: 17.3%, Cerebral cortex: 0.0%	Human LG: 29.5%, Human MG: 24.7%, Human PTR: 14.4%
454	Thalamic excitatory		RGS16, ST8SIA6-AS1, AP000331.1, AL162718.1, ST8SIA6, LEF1, VANGL1, LINC00868, CYP27C1, MATN3	Thalamus: 99.5%, Midbrain: 0.5%, Cerebral cortex: 0.0%	Human Pul: 76.9%, Human LP: 8.6%, Human ETH: 7.5%
455	Thalamic excitatory	NEUR	AC037486.1, LINC01151, SMILR, MATN3, FSHR, COL6A5, CYP27C1, CLEC3A, ITIH5, AC012535.1	Thalamus: 97.9%, Midbrain: 2.1%, Cerebral cortex: 0.0%	Human Pul: 40.5%, Human ETH: 38.2%, Human MD: 5.5%
456	Thalamic excitatory	NEUR	ST8SIA6, AC012535.1, AC093334.1, ST8SIA6-AS1, AP000331.1, AC006487.1, SHOX2, ANXA3, AC087482.1, VANGL1	Thalamus: 99.8%, Hippocampus: 0.2%, Cerebral cortex: 0.0%	Human LG: 92.5%, Human Pul: 3.7%, Human MG: 2.0%
457	Thalamic excitatory	NEUR	LINC01036, SPTLC3, AC105213.1, SHOX2, LINC00922, NTS, TGFBI, AC082650.2, AC068989.1, LHX9	Thalamus: 98.3%, Amygdala: 1.4%, Cerebral cortex: 0.3%	Human ANC: 93.9%, Human ETH: 1.7%, Human BNST: 1.4%
458	Thalamic excitatory	NEUR	SPTLC3, NTS, COL6A5, AC105213.1, AL033530.1, CCDC141, CYP27C1, LINC02775, LHX9, ADGRG6	Thalamus: 93.6%, Midbrain: 6.4%, Amygdala: 0.0%	Human ETH: 22.6%, Human MD: 19.4%, Human ANC: 18.3%
459	Thalamic excitatory	NEUR	SLC15A1, COL6A5, LHX9, FSHR, LINC01997, SLITRK6, AC069410.1, GBX2, RERGL, CYP27C1	Thalamus: 89.9%, Amygdala: 9.2%, Midbrain: 0.6%	Human MD: 26.0%, Human CM-Pf: 20.8%, Human ANC: 20.7%
460	Thalamic excitatory	NEUR	LINC01239, DMRTA1, MUC7, AC092445.1, AL159156.1, LINC01151, AC037486.1, ITIH5, SMILR, COL6A5	Thalamus: 98.9%, Midbrain: 0.9%, Cerebral cortex: 0.1%	Human CM-Pf: 41.9%, Human CM: 30.5%, Human ETH: 13.0%

### Sheet: S6 - AD MAGMA Results
Celltype	# Genes used	Beta	Beta STD	SE	P	log10p	Annotation Level	Enrichment Mode
Amygdala_excitatory	16170	-0.00039923	-0.0043533	0.00074995	0.70275	-0.153199	Supercluster	Linear		Abbreviation	Name
Astrocyte	16170	-0.0003587	-0.0037995	0.00079107	0.67488	-0.170773	Supercluster	Linear		ASTRO	Astrocyte
Bergmann_glia	16170	0.0012036	0.013629	0.00073768	0.0514	-1.28904	Supercluster	Linear		BCELL	B Cells
Cerebellar_inhibitory	16170	-0.00062039	-0.0068847	0.00075891	0.79316	-0.100639	Supercluster	Linear		CHRP	Choroid Plexus
CGE_interneuron	16170	5.982e-05	0.00067841	0.00073984	0.46778	-0.329958	Supercluster	Linear		ENDO	Endothelial
Choroid_plexus	16170	0.001118	0.012946	0.00071655	0.059358	-1.22652	Supercluster	Linear		EPEN	Ependymal cell
Committed_oligodendrocyte_precursor	16170	0.0016325	0.018432	0.00072271	0.011952	-1.92256	Supercluster	Linear		ERY	Erythrocyte (mesoderm)
Deep_layer_corticothalamic_and_6b	16170	-0.00010505	-0.0011462	0.00075356	0.55543	-0.255371	Supercluster	Linear		FIB	Fibroblasts
Deep_layer_intratelencephalic	16170	-0.00042326	-0.0046701	0.00074854	0.71411	-0.146235	Supercluster	Linear		MAC	Macrophage
Deep_layer_near_projecting	16170	0.00014555	0.0016305	0.00073992	0.42203	-0.374657	Supercluster	Linear		MGL	Microglia
Eccentric_medium_spiny_neuron	16170	0.00075115	0.0084729	0.00073544	0.15355	-0.81375	Supercluster	Linear		MONO	Monocytes
Ependymal	16170	-0.00085235	-0.0094956	0.00073669	0.87635	-0.0573224	Supercluster	Linear		NEUR	Neuron
Fibroblast	16170	0.00035457	0.0040343	0.00071777	0.31066	-0.507715	Supercluster	Linear		NK	Natural Killer Cells
Hippocampal_CA1_3	16170	-3.2601e-05	-0.00035606	0.00075482	0.51722	-0.286325	Supercluster	Linear		OLIGO	Oligodendrocyte
Hippocampal_CA4	16170	-2.0945e-06	-2.323e-05	0.00074831	0.50112	-0.300058	Supercluster	Linear		OPC	Oligodendrocyte precursor cell
Hippocampal_dentate_gyrus	16170	-0.0006422	-0.0071437	0.00075255	0.80326	-0.0951439	Supercluster	Linear		PER	Pericytes (mesoderm)
LAMP5_LHX6_and_Chandelier	16170	0.00016464	0.0018617	0.0007544	0.41362	-0.383398	Supercluster	Linear		RGL	Radial glia
Lower_rhombic_lip	16170	-0.0019961	-0.021786	0.00075827	0.99576	-0.00184532	Supercluster	Linear		SCHWL	Schwann cell-like
Mammillary_body	16170	-0.00076086	-0.0081092	0.00078812	0.83282	-0.0794489	Supercluster	Linear		TCELL	T Cells
Medium_spiny_neuron	16170	0.00031287	0.0034741	0.00074903	0.33809	-0.470968	Supercluster	Linear		VSMC	Vascular smooth muscle cell
MGE_interneuron	16170	-0.00027706	-0.0031308	0.00073562	0.64678	-0.189243	Supercluster	Linear
Microglia	16170	0.0039783	0.044997	0.000742	4.1933e-08	-7.37744	Supercluster	Linear
Midbrain_derived_inhibitory	16170	-0.00022952	-0.002574	0.00075783	0.619	-0.208309	Supercluster	Linear
Miscellaneous	16170	-0.00054131	-0.0058177	0.00075281	0.76394	-0.116941	Supercluster	Linear
Oligodendrocyte	16170	0.0020846	0.022397	0.00078629	0.0040159	-2.39622	Supercluster	Linear
Oligodendrocyte_precursor	16170	-8.7708e-05	-0.00092636	0.00079138	0.54412	-0.264305	Supercluster	Linear
Splatter	16170	-0.0018001	-0.019725	0.00075363	0.99153	-0.00369414	Supercluster	Linear
Thalamic_excitatory	16170	-0.0010663	-0.011927	0.00074224	0.92457	-0.0340602	Supercluster	Linear
Upper_layer_intratelencephalic	16170	-0.00025748	-0.0028182	0.00075607	0.63328	-0.198404	Supercluster	Linear
Upper_rhombic_lip	16170	-0.00038375	-0.0041483	0.00078402	0.68774	-0.162576	Supercluster	Linear
Vascular	16170	0.0013827	0.015922	0.00070854	0.025513	-1.59324	Supercluster	Linear
Amygdala_excitatory	1041	-0.0087741	-0.0020134	0.031808	0.60866	-0.215625	Supercluster	Top 10%
Astrocyte	1035	0.0012642	0.00028931	0.03322	0.48482	-0.314419	Supercluster	Top 10%
Bergmann_glia	1031	0.049179	0.011234	0.032803	0.066921	-1.17444	Supercluster	Top 10%
Cerebellar_inhibitory	1124	-0.030515	-0.0072588	0.031475	0.83384	-0.0789173	Supercluster	Top 10%
CGE_interneuron	1530	0.017107	0.0046925	0.027062	0.26365	-0.578972	Supercluster	Top 10%
Choroid_plexus	1498	-0.032599	-0.0088563	0.027283	0.88392	-0.053587	Supercluster	Top 10%
Committed_oligodendrocyte_precursor	1279	0.025961	0.0065583	0.028799	0.18368	-0.735938	Supercluster	Top 10%
Deep_layer_corticothalamic_and_6b	1098	-0.015643	-0.0036805	0.031898	0.68807	-0.162367	Supercluster	Top 10%
Deep_layer_intratelencephalic	1180	-0.018423	-0.0044831	0.030533	0.72687	-0.138543	Supercluster	Top 10%
Deep_layer_near_projecting	1172	-0.0092653	-0.0022475	0.029883	0.62174	-0.206391	Supercluster	Top 10%
Eccentric_medium_spiny_neuron	1264	-0.0037863	-0.00095129	0.030178	0.54992	-0.2597	Supercluster	Top 10%
Ependymal	1111	-0.023299	-0.0055122	0.030966	0.77409	-0.111209	Supercluster	Top 10%
Fibroblast	1352	-0.014496	-0.0037572	0.028521	0.69436	-0.158415	Supercluster	Top 10%
Hippocampal_CA1_3	1050	0.0010869	0.00025042	0.032698	0.48674	-0.312703	Supercluster	Top 10%
Hippocampal_CA4	1066	-0.0072719	-0.0016874	0.031911	0.59013	-0.229052	Supercluster	Top 10%
Hippocampal_dentate_gyrus	1120	-0.020966	-0.0049789	0.031799	0.74515	-0.127756	Supercluster	Top 10%
LAMP5_LHX6_and_Chandelier	1361	-0.0036185	-0.00094073	0.028752	0.55007	-0.259582	Supercluster	Top 10%
Lower_rhombic_lip	1104	-0.067337	-0.015884	0.031208	0.98452	-0.00677546	Supercluster	Top 10%
Mammillary_body	796	-0.040743	-0.0082318	0.037749	0.85976	-0.0656228	Supercluster	Top 10%
Medium_spiny_neuron	1208	-0.028732	-0.0070684	0.030424	0.8275	-0.082232	Supercluster	Top 10%
MGE_interneuron	1403	-0.0028059	-0.00073976	0.027903	0.54005	-0.267566	Supercluster	Top 10%
Microglia	1585	0.1278	0.035624	0.027081	1.1949e-06	-5.92267	Supercluster	Top 10%
Midbrain_derived_inhibitory	1216	-0.059051	-0.014572	0.030696	0.9728	-0.0119764	Supercluster	Top 10%
Miscellaneous	1096	-0.047718	-0.011218	0.031392	0.93574	-0.0288448	Supercluster	Top 10%
Oligodendrocyte	952	-0.0023276	-0.00051205	0.033628	0.52759	-0.277703	Supercluster	Top 10%
Oligodendrocyte_precursor	932	-0.014582	-0.0031758	0.035019	0.66144	-0.17951	Supercluster	Top 10%
Splatter	1092	-0.054803	-0.012861	0.031333	0.95985	-0.0177966	Supercluster	Top 10%
Thalamic_excitatory	1289	-0.032673	-0.0082838	0.029895	0.86278	-0.0640999	Supercluster	Top 10%
Upper_rhombic_lip	1323	-0.036276	-0.0093088	0.029108	0.89366	-0.0488277	Supercluster	Top 10%
Upper_layer_intratelencephalic	1144	-0.012682	-0.0030417	0.031026	0.65864	-0.181352	Supercluster	Top 10%
Vascular	1582	0.020878	0.0058145	0.026465	0.2151	-0.66736	Supercluster	Top 10%
MAC	16170	0.0038339	0.046157	0.00068234	9.8169e-09	-8.00803	Class	Linear
MONO	16170	0.0033602	0.042853	0.00064412	9.248e-08	-7.03395	Class	Linear
MGL	16170	0.0035613	0.039276	0.00075854	1.3469e-06	-5.87066	Class	Linear
NK	16170	0.0025105	0.031865	0.00065687	6.6509e-05	-4.17712	Class	Linear
MGL	1080	0.11628	0.027148	0.031771	0.00012653	-3.89781	Class	Top 10%
NK	856	0.12986	0.027163	0.035634	0.00013454	-3.87115	Class	Top 10%
MAC	1073	0.11565	0.026918	0.031778	0.00013714	-3.86284	Class	Top 10%
MONO	972	0.10517	0.023365	0.03294	0.00070588	-3.15127	Class	Top 10%
CHRP_ENDO	16170	0.0017616	0.022806	0.00062019	0.0022558	-2.6467	Class	Linear
BCELL	16170	0.0016145	0.020536	0.00064045	0.0058586	-2.23221	Class	Linear
ENDO	16170	0.0017209	0.020085	0.00070977	0.0076691	-2.11526	Class	Linear
TCELL	16170	0.0015888	0.019235	0.00068891	0.010555	-1.97654	Class	Linear
CHRP_ENDO	805	0.059997	0.012187	0.036244	0.048939	-1.31034	Class	Top 10%
TCELL	850	0.058776	0.012253	0.036016	0.051355	-1.28942	Class	Top 10%
CHRP_EPEN_OLIGO	16170	0.00086825	0.010693	0.0006715	0.098016	-1.0087	Class	Linear
BCELL	576	0.045535	0.0078741	0.041475	0.13613	-0.866046	Class	Top 10%
ENDO	1155	0.026591	0.0064063	0.030232	0.18956	-0.722253	Class	Top 10%
OLIGO	16170	0.00055934	0.0058678	0.0008052	0.24364	-0.613251	Class	Linear
PER	16170	0.00031609	0.0038229	0.00068549	0.32236	-0.491659	Class	Linear
OLIGO	908	-0.0030459	-0.00065522	0.034736	0.53494	-0.271695	Class	Top 10%
CHRP_EPEN_NEUR	601	-0.0057791	-0.0010201	0.040553	0.55666	-0.25441	Class	Top 10%
NEUR	901	-0.0074912	-0.0016056	0.034583	0.58575	-0.232288	Class	Top 10%
ASTRO	772	-0.011708	-0.0023312	0.037489	0.6226	-0.205791	Class	Top 10%
VSMC	16170	-0.00029663	-0.0035824	0.00067975	0.66872	-0.174756	Class	Linear
CHRP	16170	-0.00032283	-0.0036889	0.00073372	0.67003	-0.173906	Class	Linear
ENDO_VSMC	865	-0.015985	-0.0033602	0.035063	0.67576	-0.170208	Class	Top 10%
CHRP_EPEN_OLIGO	734	-0.023581	-0.004583	0.037583	0.73481	-0.133825	Class	Top 10%
ENDO_VSMC	16170	-0.00042023	-0.005294	0.0006352	0.74587	-0.127337	Class	Linear
PER	1104	-0.022817	-0.0053822	0.032005	0.76205	-0.118017	Class	Top 10%
CHRP_EPEN	852	-0.025933	-0.0054123	0.035114	0.7699	-0.113566	Class	Top 10%
EPEN	838	-0.026888	-0.0055676	0.035459	0.77586	-0.110217	Class	Top 10%
none	1143	-0.031797	-0.0076232	0.031474	0.8438	-0.0737605	Class	Top 10%
CHRP	1238	-0.031372	-0.0078065	0.030135	0.85107	-0.0700347	Class	Top 10%
VSMC	828	-0.04874	-0.010035	0.036495	0.90914	-0.0413692	Class	Top 10%
OPC	796	-0.055092	-0.011131	0.038299	0.92484	-0.0339334	Class	Top 10%
ASTRO	16170	-0.0013715	-0.01417	0.00081683	0.95342	-0.0207157	Class	Linear
FIB	16170	-0.0013233	-0.014708	0.00074951	0.96126	-0.0171591	Class	Linear
CHRP_NEUR	898	-0.06192	-0.01325	0.034725	0.96271	-0.0165045	Class	Top 10%
CHRP_EPEN_NEUR	16170	-0.0012411	-0.014717	0.00068111	0.96578	-0.0151218	Class	Linear
OPC	16170	-0.0014737	-0.01542	0.00080613	0.96622	-0.014924	Class	Linear
EPEN	16170	-0.0014972	-0.016445	0.00075086	0.97691	-0.0101454	Class	Linear
CHRP_NEUR	16170	-0.0016214	-0.017841	0.00074742	0.98496	-0.00658141	Class	Linear
FIB	910	-0.075033	-0.016157	0.034204	0.98586	-0.00618475	Class	Top 10%
none	16170	-0.0018449	-0.020055	0.0007569	0.9926	-0.00322573	Class	Linear
CHRP_EPEN	16170	-0.0018337	-0.020604	0.00073369	0.99377	-0.00271412	Class	Linear
NEUR	16170	-0.002327	-0.024415	0.00077712	0.99862	-0.00059974	Class	Linear

### Sheet: S7 - ALS MAGMA Results
Celltype	# Genes used	Beta	Beta STD	SE	P	log10p	Annotation Level	Enrichment Mode
Amygdala_excitatory	16094	0.0014671	0.015998	0.00067297	0.014638	-1.83452	Supercluster	Linear			Abbreviation	Name
Astrocyte	16094	-0.00066109	-0.0070057	0.00071086	0.8238	-0.0841782	Supercluster	Linear			ASTRO	Astrocyte
Bergmann_glia	16094	-0.00011005	-0.0012462	0.00065653	0.56656	-0.246754	Supercluster	Linear			BCELL	B Cells
Cerebellar_inhibitory	16094	0.0017626	0.019557	0.00067259	0.0043939	-2.35715	Supercluster	Linear			CHRP	Choroid Plexus
CGE_interneuron	16094	0.0014114	0.016004	0.00065672	0.015823	-1.80071	Supercluster	Linear			ENDO	Endothelial
Choroid_plexus	16094	-0.00013	-0.0015051	0.00064619	0.57972	-0.236782	Supercluster	Linear			EPEN	Ependymal cell
Committed_oligodendrocyte_precursor	16094	0.00045473	0.0051324	0.0006507	0.24234	-0.615575	Supercluster	Linear			ERY	Erythrocyte (mesoderm)
Deep_layer_corticothalamic_and_6b	16094	0.0010986	0.011983	0.00067633	0.05216	-1.28266	Supercluster	Linear			FIB	Fibroblasts
Deep_layer_intratelencephalic	16094	0.0017889	0.019734	0.00067021	0.0038061	-2.41952	Supercluster	Linear			MAC	Macrophage
Deep_layer_near_projecting	16094	0.0018909	0.021182	0.00066459	0.0022226	-2.65314	Supercluster	Linear			MGL	Microglia
Eccentric_medium_spiny_neuron	16094	0.0019054	0.021504	0.00065261	0.0017553	-2.75565	Supercluster	Linear			MONO	Monocytes
Ependymal	16094	8.1633e-05	0.00090972	0.00066437	0.4511	-0.345727	Supercluster	Linear			NEUR	Neuron
Fibroblast	16094	-0.00061974	-0.0070515	0.00064703	0.83092	-0.0804408	Supercluster	Linear			NK	Natural Killer Cells
Hippocampal_CA1_3	16094	0.0020702	0.022605	0.00067379	0.0010635	-2.97326	Supercluster	Linear			OLIGO	Oligodendrocyte
Hippocampal_CA4	16094	0.0017578	0.019496	0.0006681	0.0042619	-2.3704	Supercluster	Linear			OPC	Oligodendrocyte precursor cell
Hippocampal_dentate_gyrus	16094	0.0013893	0.015454	0.00066374	0.018177	-1.74048	Supercluster	Linear			PER	Pericytes (mesoderm)
LAMP5_LHX6_and_Chandelier	16094	0.0016666	0.018849	0.0006633	0.0059983	-2.22197	Supercluster	Linear			RGL	Radial glia
Lower_rhombic_lip	16094	0.00069524	0.0075863	0.00068071	0.15355	-0.81375	Supercluster	Linear			SCHWL	Schwann cell-like
Mammillary_body	16094	0.0019504	0.020793	0.00070219	0.0027419	-2.56195	Supercluster	Linear			TCELL	T Cells
Medium_spiny_neuron	16094	0.001951	0.021667	0.00066704	0.0017258	-2.76301	Supercluster	Linear			VSMC	Vascular smooth muscle cell
MGE_interneuron	16094	0.0015966	0.018051	0.00065382	0.0073097	-2.1361	Supercluster	Linear
Microglia	16094	-0.00021221	-0.0024009	0.0006615	0.62582	-0.203551	Supercluster	Linear
Midbrain_derived_inhibitory	16094	0.00079461	0.0089137	0.00067043	0.11797	-0.928228	Supercluster	Linear
Miscellaneous	16094	0.0013328	0.014321	0.0006732	0.023877	-1.62202	Supercluster	Linear
Oligodendrocyte	16094	7.3969e-05	0.00079546	0.00070213	0.45805	-0.339087	Supercluster	Linear
Oligodendrocyte_precursor	16094	-0.00053618	-0.0056632	0.00071904	0.77206	-0.112349	Supercluster	Linear
Splatter	16094	0.00059912	0.0065645	0.00067472	0.18729	-0.727485	Supercluster	Linear
Thalamic_excitatory	16094	0.001215	0.01359	0.00066298	0.03344	-1.47573	Supercluster	Linear
Upper_rhombic_lip	16094	0.0009159	0.0098997	0.00069392	0.093448	-1.02943	Supercluster	Linear
Upper_layer_intratelencephalic	16094	0.0017125	0.018745	0.00068141	0.005988	-2.22272	Supercluster	Linear
Vascular	16094	0.00038714	0.0044568	0.00063538	0.27116	-0.566774	Supercluster	Linear
Amygdala_excitatory	1037	-0.027634	-0.0063562	0.029018	0.82953	-0.0811679	Supercluster	Top 10%
Astrocyte	1033	-0.06212	-0.014262	0.029196	0.98331	-0.00730954	Supercluster	Top 10%
Bergmann_glia	1026	-0.014401	-0.0032957	0.029096	0.68967	-0.161359	Supercluster	Top 10%
Cerebellar_inhibitory	1118	0.03471	0.0082704	0.028113	0.10848	-0.96465	Supercluster	Top 10%
CGE_interneuron	1518	0.0071353	0.0019581	0.024076	0.38348	-0.416257	Supercluster	Top 10%
Choroid_plexus	1498	-0.023208	-0.0063305	0.024092	0.83229	-0.0797253	Supercluster	Top 10%
Committed_oligodendrocyte_precursor	1275	-0.013494	-0.0034179	0.025841	0.69923	-0.15538	Supercluster	Top 10%
Deep_layer_corticothalamic_and_6b	1087	-0.010733	-0.0025239	0.028504	0.64674	-0.18927	Supercluster	Top 10%
Deep_layer_intratelencephalic	1170	0.024247	0.0059014	0.027323	0.18743	-0.727161	Supercluster	Top 10%
Deep_layer_near_projecting	1165	0.019206	0.0046651	0.027165	0.23979	-0.620169	Supercluster	Top 10%
Eccentric_medium_spiny_neuron	1260	0.049324	0.012425	0.026714	0.032427	-1.48909	Supercluster	Top 10%
Ependymal	1111	-0.0034678	-0.00082384	0.027216	0.55069	-0.259093	Supercluster	Top 10%
Fibroblast	1353	-0.039244	-0.010217	0.025431	0.93859	-0.0275241	Supercluster	Top 10%
Hippocampal_CA1_3	1043	-0.0034444	-0.0007944	0.029331	0.54674	-0.262219	Supercluster	Top 10%
Hippocampal_CA4	1060	0.014517	0.0033736	0.029271	0.30997	-0.50868	Supercluster	Top 10%
Hippocampal_dentate_gyrus	1110	0.024179	0.0057417	0.028071	0.19453	-0.711013	Supercluster	Top 10%
LAMP5_LHX6_and_Chandelier	1356	0.022819	0.0059466	0.025841	0.18862	-0.724412	Supercluster	Top 10%
Lower_rhombic_lip	1092	-0.020544	-0.0048414	0.027852	0.76962	-0.113724	Supercluster	Top 10%
Mammillary_body	795	0.014207	0.0028808	0.033154	0.33415	-0.476059	Supercluster	Top 10%
Medium_spiny_neuron	1200	0.023453	0.0057758	0.027419	0.19618	-0.707345	Supercluster	Top 10%
MGE_interneuron	1397	0.010004	0.002643	0.025265	0.34607	-0.460836	Supercluster	Top 10%
Microglia	1581	-0.030237	-0.0084525	0.023745	0.89855	-0.0464578	Supercluster	Top 10%
Midbrain_derived_inhibitory	1206	0.011346	0.0028006	0.0265	0.33428	-0.47589	Supercluster	Top 10%
Miscellaneous	1087	-0.023757	-0.0055865	0.028403	0.79853	-0.0977088	Supercluster	Top 10%
Oligodendrocyte	950	-0.052081	-0.011494	0.030002	0.9587	-0.0183173	Supercluster	Top 10%
Oligodendrocyte_precursor	932	-0.034931	-0.0076398	0.031177	0.86873	-0.0611152	Supercluster	Top 10%
Splatter	1085	-0.0012503	-0.00029376	0.027902	0.51787	-0.285779	Supercluster	Top 10%
Thalamic_excitatory	1277	0.019414	0.0049211	0.026508	0.23197	-0.634568	Supercluster	Top 10%
Upper_rhombic_lip	1314	-0.02544	-0.0065342	0.025769	0.83822	-0.076642	Supercluster	Top 10%
Upper_layer_intratelencephalic	1135	0.024933	0.0059829	0.027885	0.18563	-0.731352	Supercluster	Top 10%
Vascular	1581	-0.026012	-0.0072715	0.023682	0.86397	-0.0635013	Supercluster	Top 10%
ASTRO	16094	-0.00053698	-0.005547	0.0007207	0.77188	-0.11245	Class	Linear
BCELL	16094	0.00042496	0.0054036	0.00056351	0.22539	-0.647065	Class	Linear
CHRP	16094	-0.00011174	-0.0012768	0.00065561	0.56767	-0.245904	Class	Linear
CHRP_ENDO	16094	0.0013337	0.017266	0.00054465	0.0071748	-2.14419	Class	Linear
CHRP_EPEN	16094	0.00070888	0.0079641	0.00065563	0.13981	-0.854462	Class	Linear
CHRP_EPEN_NEUR	16094	0.00059552	0.0070595	0.00060611	0.16293	-0.787999	Class	Linear
CHRP_EPEN_OLIGO	16094	-7.6892e-05	-0.00094702	0.00059226	0.55165	-0.258336	Class	Linear
CHRP_NEUR	16094	0.00067961	0.0074762	0.00066177	0.15223	-0.8175	Class	Linear
ENDO	16094	0.0013131	0.015319	0.00063288	0.019012	-1.72097	Class	Linear
ENDO_VSMC	16094	0.00065781	0.0082844	0.00057023	0.12435	-0.905354	Class	Linear
EPEN	16094	0.0002718	0.0029855	0.00066767	0.34198	-0.465999	Class	Linear
FIB	16094	-0.00039285	-0.0043679	0.00066755	0.7219	-0.141523	Class	Linear
MAC	16094	0.00059545	0.0071678	0.00060917	0.16418	-0.78468	Class	Linear
MGL	16094	-4.2374e-05	-0.00046774	0.00067333	0.52509	-0.279766	Class	Linear
MONO	16094	0.001778	0.022672	0.00056656	0.00085158	-3.06977	Class	Linear
NEUR	16094	0.0011869	0.012443	0.00069569	0.044002	-1.35653	Class	Linear
NK	16094	0.00047388	0.006014	0.00058249	0.20796	-0.68202	Class	Linear
none	16094	0.00115	0.012493	0.00067708	0.044714	-1.34956	Class	Linear
OLIGO	16094	0.00043963	0.0046132	0.00071214	0.26851	-0.57104	Class	Linear
OPC	16094	-1.0161e-05	-0.00010631	0.00072076	0.50562	-0.296176	Class	Linear
PER	16094	0.00081965	0.0099104	0.00061579	0.091599	-1.03811	Class	Linear
TCELL	16094	0.00013173	0.0015943	0.00060955	0.41445	-0.382528	Class	Linear
VSMC	16094	0.00076074	0.0091826	0.00060262	0.10342	-0.985395	Class	Linear
ASTRO	768	-0.019209	-0.0038314	0.033285	0.71806	-0.143839	Class	Top 10%
BCELL	573	-0.0045981	-0.00079654	0.037149	0.54925	-0.26023	Class	Top 10%
CHRP	1239	-0.024323	-0.0060796	0.026278	0.82266	-0.0847796	Class	Top 10%
CHRP_ENDO	801	0.029622	0.0060284	0.032567	0.18154	-0.741028	Class	Top 10%
CHRP_EPEN	848	0.016508	0.003452	0.030871	0.29643	-0.528078	Class	Top 10%
CHRP_EPEN_NEUR	600	-0.0013363	-0.00023671	0.03582	0.51488	-0.288294	Class	Top 10%
CHRP_EPEN_OLIGO	734	-0.00011585	-2.2611e-05	0.0334	0.50138	-0.299833	Class	Top 10%
CHRP_NEUR	889	-0.0013279	-0.00028398	0.03128	0.51693	-0.286568	Class	Top 10%
ENDO	1152	-0.01773	-0.0042841	0.027055	0.74387	-0.128503	Class	Top 10%
ENDO_VSMC	862	-0.028519	-0.0060105	0.030572	0.82455	-0.083783	Class	Top 10%
EPEN	837	-0.017617	-0.0036611	0.030915	0.71561	-0.145324	Class	Top 10%
FIB	910	-0.045439	-0.0098261	0.030395	0.93253	-0.0303372	Class	Top 10%
MAC	1070	-0.0052828	-0.0012331	0.027858	0.5752	-0.240181	Class	Top 10%
MGL	1078	-0.06226	-0.014583	0.028327	0.98601	-0.00611868	Class	Top 10%
MONO	969	0.0056646	0.0012619	0.028812	0.42207	-0.374616	Class	Top 10%
NEUR	893	0.00041723	8.9421e-05	0.031118	0.49465	-0.305702	Class	Top 10%
NK	855	-0.011401	-0.0023935	0.031445	0.64153	-0.192783	Class	Top 10%
none	1132	0.046775	0.01121	0.028193	0.048555	-1.31377	Class	Top 10%
OLIGO	898	-0.031192	-0.0067028	0.03082	0.84424	-0.0735341	Class	Top 10%
OPC	796	-0.044328	-0.0089942	0.033877	0.90463	-0.043529	Class	Top 10%
PER	1101	-0.048553	-0.011486	0.028544	0.95552	-0.0197602	Class	Top 10%
TCELL	847	-0.036088	-0.0075424	0.031994	0.87033	-0.0603161	Class	Top 10%
VSMC	824	-0.023525	-0.0048527	0.031794	0.77032	-0.113329	Class	Top 10%

### Sheet: S8- LBD MAGMA Results
Celltype	# Genes used	Beta	Beta STD	SE	P	log10p	Annotation Level	Enrichment Mode
Amygdala_excitatory	16125	0.001051	0.011459	0.0006574	0.054957	-1.25998	Supercluster	Linear			Abbreviation	Name
Astrocyte	16125	0.0010336	0.010947	0.00069209	0.067674	-1.16958	Supercluster	Linear			ASTRO	Astrocyte
Bergmann_glia	16125	0.00066566	0.0075365	0.00064927	0.15263	-0.81636	Supercluster	Linear			BCELL	B Cells
Cerebellar_inhibitory	16125	0.00014501	0.0016097	0.00065952	0.41299	-0.38406	Supercluster	Linear			CHRP	Choroid Plexus
CGE_interneuron	16125	0.00029245	0.0033172	0.00064703	0.32564	-0.487262	Supercluster	Linear			ENDO	Endothelial
Choroid_plexus	16125	3.1613e-05	0.00036605	0.00062186	0.47973	-0.319003	Supercluster	Linear			EPEN	Ependymal cell
Committed_oligodendrocyte_precursor	16125	-0.00022939	-0.0025888	0.0006306	0.64198	-0.192479	Supercluster	Linear			ERY	Erythrocyte (mesoderm)
Deep_layer_corticothalamic_and_6b	16125	0.0011181	0.012194	0.00066079	0.045335	-1.34357	Supercluster	Linear			FIB	Fibroblasts
Deep_layer_intratelencephalic	16125	0.0014301	0.015774	0.00065397	0.014389	-1.84197	Supercluster	Linear			MAC	Macrophage
Deep_layer_near_projecting	16125	0.0001678	0.0018794	0.00065102	0.3983	-0.39979	Supercluster	Linear			MGL	Microglia
Eccentric_medium_spiny_neuron	16125	-6.3061e-05	-0.00071137	0.00064458	0.53897	-0.268435	Supercluster	Linear			MONO	Monocytes
Ependymal	16125	0.0001865	0.002077	0.00064752	0.38667	-0.41266	Supercluster	Linear			NEUR	Neuron
Fibroblast	16125	-0.00047017	-0.0053479	0.00062759	0.77311	-0.111759	Supercluster	Linear			NK	Natural Killer Cells
Hippocampal_CA1_3	16125	0.0010274	0.011217	0.00066395	0.060897	-1.2154	Supercluster	Linear			OLIGO	Oligodendrocyte
Hippocampal_CA4	16125	0.00049012	0.0054345	0.00065156	0.22596	-0.645968	Supercluster	Linear			OPC	Oligodendrocyte precursor cell
Hippocampal_dentate_gyrus	16125	0.00063822	0.0071003	0.00065334	0.16433	-0.784283	Supercluster	Linear			PER	Pericytes (mesoderm)
LAMP5_LHX6_and_Chandelier	16125	0.00031373	0.0035478	0.00066	0.31727	-0.498571	Supercluster	Linear			RGL	Radial glia
Lower_rhombic_lip	16125	0.00021274	0.0023218	0.00066186	0.37395	-0.427186	Supercluster	Linear			SCHWL	Schwann cell-like
Mammillary_body	16125	-0.00046065	-0.0049099	0.0006834	0.74986	-0.12502	Supercluster	Linear			TCELL	T Cells
Medium_spiny_neuron	16125	-0.00028532	-0.0031681	0.00065573	0.66826	-0.175055	Supercluster	Linear			VSMC	Vascular smooth muscle cell
MGE_interneuron	16125	0.00018198	0.0020562	0.00064541	0.38899	-0.410062	Supercluster	Linear
Microglia	16125	0.0014576	0.016482	0.00064503	0.011927	-1.92347	Supercluster	Linear
Midbrain_derived_inhibitory	16125	0.00015453	0.0017326	0.00065938	0.40736	-0.390022	Supercluster	Linear
Miscellaneous	16125	0.00053676	0.0057677	0.00066119	0.20846	-0.680977	Supercluster	Linear
Oligodendrocyte	16125	0.00088982	0.0095582	0.00069002	0.098615	-1.00606	Supercluster	Linear
Oligodendrocyte_precursor	16125	-0.00023271	-0.0024568	0.00069671	0.63081	-0.200101	Supercluster	Linear
Splatter	16125	8.6296e-05	0.00094549	0.00065924	0.44793	-0.34879	Supercluster	Linear
Thalamic_excitatory	16125	-3.7767e-05	-0.00042246	0.00064906	0.5232	-0.281332	Supercluster	Linear
Upper_layer_intratelencephalic	16125	0.00076776	0.0084019	0.00066121	0.1228	-0.910802	Supercluster	Linear
Upper_rhombic_lip	16125	-0.00013925	-0.0015049	0.00068127	0.58098	-0.235839	Supercluster	Linear
Vascular	16125	-0.00013932	-0.0016039	0.00062049	0.58883	-0.23001	Supercluster	Linear
Amygdala_excitatory	1037	0.0093567	0.0021478	0.028297	0.37045	-0.43127	Supercluster	Top 10%
Astrocyte	1033	0.04586	0.010508	0.028323	0.052715	-1.27807	Supercluster	Top 10%
Bergmann_glia	1029	0.025968	0.0059392	0.028458	0.18076	-0.742898	Supercluster	Top 10%
Cerebellar_inhibitory	1121	-0.036005	-0.0085726	0.027733	0.9029	-0.0443603	Supercluster	Top 10%
CGE_interneuron	1527	-0.01248	-0.0034274	0.023645	0.70118	-0.15417	Supercluster	Top 10%
Choroid_plexus	1497	-0.026168	-0.007122	0.023531	0.86694	-0.062011	Supercluster	Top 10%
Committed_oligodendrocyte_precursor	1275	-0.035296	-0.0089228	0.025001	0.92098	-0.0357498	Supercluster	Top 10%
Deep_layer_corticothalamic_and_6b	1092	-0.0011685	-0.00027482	0.027892	0.51671	-0.286753	Supercluster	Top 10%
Deep_layer_intratelencephalic	1174	0.030516	0.0074242	0.026524	0.12498	-0.903159	Supercluster	Top 10%
Deep_layer_near_projecting	1168	-0.029795	-0.0072314	0.026268	0.87165	-0.0596579	Supercluster	Top 10%
Eccentric_medium_spiny_neuron	1258	0.0053161	0.0013356	0.026154	0.41947	-0.377299	Supercluster	Top 10%
Ependymal	1105	-0.033714	-0.0079732	0.027493	0.88994	-0.0506393	Supercluster	Top 10%
Fibroblast	1350	-0.043873	-0.011388	0.025234	0.95894	-0.0182086	Supercluster	Top 10%
Hippocampal_CA1_3	1042	0.01181	0.0027171	0.02837	0.33861	-0.4703	Supercluster	Top 10%
Hippocampal_CA4	1060	-0.017051	-0.0039545	0.028333	0.72634	-0.13886	Supercluster	Top 10%
Hippocampal_dentate_gyrus	1116	0.002941	0.00069877	0.027534	0.45747	-0.339637	Supercluster	Top 10%
LAMP5_LHX6_and_Chandelier	1360	-0.0089169	-0.0023224	0.025311	0.63769	-0.19539	Supercluster	Top 10%
Lower_rhombic_lip	1102	-0.011828	-0.0027938	0.027412	0.66694	-0.175913	Supercluster	Top 10%
Mammillary_body	794	0.023257	0.0047037	0.032149	0.23472	-0.62945	Supercluster	Top 10%
Medium_spiny_neuron	1204	-0.023674	-0.0058278	0.026352	0.8155	-0.088576	Supercluster	Top 10%
MGE_interneuron	1400	-0.01076	-0.00284	0.024413	0.6703	-0.173731	Supercluster	Top 10%
Microglia	1580	0.0089692	0.0025017	0.023601	0.35196	-0.453507	Supercluster	Top 10%
Midbrain_derived_inhibitory	1211	0.012658	0.0031242	0.026808	0.31841	-0.497013	Supercluster	Top 10%
Miscellaneous	1091	0.023089	0.005428	0.027937	0.20427	-0.689795	Supercluster	Top 10%
Oligodendrocyte	949	0.012017	0.0026455	0.029445	0.34159	-0.466495	Supercluster	Top 10%
Oligodendrocyte_precursor	931	-0.061037	-0.013316	0.029851	0.97955	-0.00897339	Supercluster	Top 10%
Splatter	1087	-0.015298	-0.0035903	0.02706	0.71407	-0.146259	Supercluster	Top 10%
Thalamic_excitatory	1286	0.002774	0.00070407	0.025764	0.45713	-0.33996	Supercluster	Top 10%
Upper_layer_intratelencephalic	1138	0.021073	0.0050527	0.026889	0.21662	-0.664301	Supercluster	Top 10%
Upper_rhombic_lip	1318	-0.055651	-0.014286	0.025405	0.98575	-0.00623321	Supercluster	Top 10%
Vascular	1580	0.0068554	0.0019121	0.023415	0.38485	-0.414709	Supercluster	Top 10%
ASTRO	16125	0.00024715	0.0025534	0.00071464	0.36473	-0.438029	Class	Linear
BCELL	16125	0.0011431	0.014535	0.00055928	0.020493	-1.68839	Class	Linear
CHRP	16125	-0.00053053	-0.0060625	0.00063303	0.799	-0.0974532	Class	Linear
CHRP_ENDO	16125	-0.00042704	-0.0055292	0.00053575	0.78729	-0.103865	Class	Linear
CHRP_EPEN	16125	-0.00048055	-0.0053983	0.0006422	0.77285	-0.111905	Class	Linear
CHRP_EPEN_NEUR	16125	-0.0006239	-0.0073961	0.00059732	0.85186	-0.0696318	Class	Linear
CHRP_EPEN_OLIGO	16125	0.00053762	0.0066215	0.00058326	0.17834	-0.748751	Class	Linear
CHRP_NEUR	16125	0.00021303	0.0023437	0.00065246	0.37202	-0.429434	Class	Linear
ENDO	16125	-2.9448e-06	-3.4358e-05	0.00061715	0.5019	-0.299383	Class	Linear
ENDO_VSMC	16125	-4.7618e-05	-0.00059976	0.00056104	0.53382	-0.272605	Class	Linear
EPEN	16125	9.2512e-05	0.0010161	0.00065531	0.44387	-0.352744	Class	Linear
FIB	16125	-0.0004963	-0.0055153	0.00064741	0.77833	-0.108836	Class	Linear
MAC	16125	0.0010164	0.012233	0.00059411	0.04357	-1.36081	Class	Linear
MGL	16125	0.0014027	0.015468	0.00066098	0.016923	-1.77152	Class	Linear
MONO	16125	0.001567	0.019979	0.00056116	0.0026198	-2.58173	Class	Linear
NEUR	16125	-0.00032427	-0.0034014	0.00068492	0.68205	-0.166184	Class	Linear
NK	16125	0.00015945	0.0020234	0.00057007	0.38985	-0.409102	Class	Linear
none	16125	-0.00063931	-0.0069477	0.00066254	0.8327	-0.0795114	Class	Linear
OLIGO	16125	0.00030622	0.0032119	0.00070201	0.33135	-0.479713	Class	Linear
OPC	16125	-0.00075981	-0.0079478	0.00070527	0.85932	-0.0658451	Class	Linear
PER	16125	0.00034618	0.0041863	0.00060271	0.28286	-0.548428	Class	Linear
TCELL	16125	0.00060536	0.0073252	0.00059967	0.15638	-0.805819	Class	Linear
VSMC	16125	8.3462e-05	0.0010078	0.00059603	0.44432	-0.352304	Class	Linear
ASTRO	771	0.088315	0.017612	0.032015	0.0029061	-2.53669	Class	Top 10%
BCELL	573	-0.0045681	-0.00078971	0.036958	0.54918	-0.260285	Class	Top 10%
CHRP	1237	-0.0084112	-0.0020967	0.025638	0.62857	-0.201646	Class	Top 10%
CHRP_ENDO	803	-0.035663	-0.0072516	0.031706	0.86965	-0.0606555	Class	Top 10%
CHRP_EPEN	850	-0.037894	-0.0079172	0.031362	0.88652	-0.0523115	Class	Top 10%
CHRP_EPEN_NEUR	600	-0.073082	-0.012919	0.035288	0.98081	-0.00841512	Class	Top 10%
CHRP_EPEN_OLIGO	733	0.025815	0.0050251	0.032883	0.21622	-0.665104	Class	Top 10%
CHRP_NEUR	893	-0.047291	-0.010115	0.030458	0.93973	-0.0269969	Class	Top 10%
ENDO	1150	-0.023213	-0.0055932	0.026948	0.80548	-0.0939452	Class	Top 10%
ENDO_VSMC	864	-0.0026703	-0.00056224	0.030525	0.53485	-0.271768	Class	Top 10%
EPEN	834	-0.033516	-0.0069394	0.031213	0.85853	-0.0662445	Class	Top 10%
FIB	907	-0.027885	-0.0060084	0.030166	0.82235	-0.0849433	Class	Top 10%
MAC	1069	0.0094456	0.0021994	0.027562	0.36592	-0.436614	Class	Top 10%
MGL	1077	0.016991	0.0039702	0.027858	0.27097	-0.567079	Class	Top 10%
MONO	969	0.02735	0.0060807	0.028452	0.16821	-0.774148	Class	Top 10%
NEUR	898	-0.016983	-0.0036421	0.030086	0.71378	-0.146436	Class	Top 10%
NK	853	0.020309	0.0042502	0.031367	0.25867	-0.587254	Class	Top 10%
none	1141	-0.015824	-0.0037988	0.027088	0.72045	-0.142396	Class	Top 10%
OLIGO	905	-0.0017392	-0.00037436	0.029997	0.52312	-0.281399	Class	Top 10%
OPC	793	-0.083922	-0.016963	0.032771	0.99477	-0.00227732	Class	Top 10%
PER	1102	-0.008375	-0.0019781	0.027952	0.61777	-0.209173	Class	Top 10%
TCELL	847	0.005811	0.001212	0.032567	0.42919	-0.36735	Class	Top 10%
VSMC	826	-0.012418	-0.0025594	0.031667	0.65252	-0.185406	Class	Top 10%

### Sheet: S9 - FTLD MAGMA Results
Celltype	# Genes used	Beta	Beta STD	SE	P	log10p	Annotation Level	Enrichment Mode
Amygdala_excitatory	8359	-0.00028136	-0.0031208	0.0010732	0.6034	-0.219395	Supercluster	Linear		Abbreviation	Name
Astrocyte	8359	0.00052157	0.0056605	0.0011012	0.31788	-0.497737	Supercluster	Linear		ASTRO	Astrocyte
Bergmann_glia	8359	0.00025001	0.0028908	0.001036	0.40466	-0.39291	Supercluster	Linear		BCELL	B Cells
Cerebellar_inhibitory	8359	-0.00077958	-0.0086367	0.0010719	0.76646	-0.115511	Supercluster	Linear		CHRP	Choroid Plexus
CGE_interneuron	8359	-5.6166e-05	-0.00063352	0.0010709	0.52091	-0.283237	Supercluster	Linear		ENDO	Endothelial
Choroid_plexus	8359	-0.0010768	-0.012724	0.00099194	0.86113	-0.0649313	Supercluster	Linear		EPEN	Ependymal cell
Committed_oligodendrocyte_precursor	8359	9.4389e-05	0.0010566	0.0010696	0.46484	-0.332697	Supercluster	Linear		ERY	Erythrocyte (mesoderm)
Deep_layer_corticothalamic_and_6b	8359	0.00022957	0.0025503	0.0010772	0.41562	-0.381304	Supercluster	Linear		FIB	Fibroblasts
Deep_layer_intratelencephalic	8359	0.00010846	0.0012143	0.0010672	0.45953	-0.337686	Supercluster	Linear		MAC	Macrophage
Deep_layer_near_projecting	8359	5.5562e-05	0.00062983	0.0010529	0.47896	-0.319701	Supercluster	Linear		MGL	Microglia
Eccentric_medium_spiny_neuron	8359	-0.00052398	-0.0060177	0.0010307	0.6944	-0.15839	Supercluster	Linear		MONO	Monocytes
Ependymal	8359	-0.0011663	-0.013119	0.0010625	0.86379	-0.0635918	Supercluster	Linear		NEUR	Neuron
Fibroblast	8359	8.6869e-05	0.0010033	0.0010181	0.466	-0.331614	Supercluster	Linear		NK	Natural Killer Cells
Hippocampal_CA1_3	8359	0.0010452	0.011623	0.0010732	0.16508	-0.782306	Supercluster	Linear		OLIGO	Oligodendrocyte
Hippocampal_CA4	8359	0.00097643	0.011066	0.0010564	0.17769	-0.750337	Supercluster	Linear		OPC	Oligodendrocyte precursor cell
Hippocampal_dentate_gyrus	8359	-0.001319	-0.01495	0.0010483	0.89582	-0.0477793	Supercluster	Linear		PER	Pericytes (mesoderm)
LAMP5_LHX6_and_Chandelier	8359	-0.00086251	-0.0098348	0.0010525	0.79374	-0.100322	Supercluster	Linear		RGL	Radial glia
Lower_rhombic_lip	8359	-0.001067	-0.01168	0.0010842	0.83745	-0.0770411	Supercluster	Linear		SCHWL	Schwann cell-like
Mammillary_body	8359	0.00044068	0.0048225	0.001078	0.34135	-0.4668	Supercluster	Linear		TCELL	T Cells
Medium_spiny_neuron	8359	-0.00058211	-0.0065721	0.0010608	0.70839	-0.149728	Supercluster	Linear		VSMC	Vascular smooth muscle cell
MGE_interneuron	8359	-0.00023534	-0.0026755	0.0010466	0.58896	-0.229914	Supercluster	Linear
Microglia	8359	-0.00054008	-0.0063316	0.0010145	0.70275	-0.153199	Supercluster	Linear
Midbrain_derived_inhibitory	8359	-0.00011427	-0.0013037	0.0010462	0.54349	-0.264808	Supercluster	Linear
Miscellaneous	8359	9.7756e-05	0.0010683	0.0010809	0.46397	-0.33351	Supercluster	Linear
Oligodendrocyte	8359	-0.00069733	-0.0077393	0.0010726	0.74219	-0.129485	Supercluster	Linear
Oligodendrocyte_precursor	8359	-0.00041085	-0.0044265	0.0011047	0.64502	-0.190427	Supercluster	Linear
Splatter	8359	-0.001398	-0.01522	0.0010918	0.89979	-0.0458588	Supercluster	Linear
Thalamic_excitatory	8359	0.00065879	0.0074666	0.0010494	0.26508	-0.576623	Supercluster	Linear
Upper_rhombic_lip	8359	-0.0011087	-0.01187	0.0011196	0.83896	-0.0762588	Supercluster	Linear
Upper_layer_intratelencephalic	8359	-0.00084658	-0.0093473	0.0010864	0.78207	-0.106754	Supercluster	Linear
Vascular	8359	-0.0010916	-0.012741	0.001014	0.85913	-0.0659411	Supercluster	Linear
Amygdala_excitatory	607	-0.045795	-0.011231	0.043649	0.85293	-0.0690866	Supercluster	Top 10%
Astrocyte	574	0.055508	0.013263	0.047401	0.12081	-0.917897	Supercluster	Top 10%
Bergmann_glia	573	0.084264	0.020117	0.046865	0.036107	-1.44241	Supercluster	Top 10%
Cerebellar_inhibitory	579	0.0058367	0.0014003	0.046128	0.44966	-0.347116	Supercluster	Top 10%
CGE_interneuron	760	0.050063	0.013619	0.041812	0.1156	-0.937042	Supercluster	Top 10%
Choroid_plexus	877	-0.0089912	-0.0026097	0.03733	0.59516	-0.225366	Supercluster	Top 10%
Committed_oligodendrocyte_precursor	666	-0.010951	-0.0028038	0.043805	0.5987	-0.222791	Supercluster	Top 10%
Deep_layer_corticothalamic_and_6b	640	0.028532	0.0071719	0.044075	0.25871	-0.587187	Supercluster	Top 10%
Deep_layer_intratelencephalic	676	-0.016237	-0.0041859	0.042231	0.64968	-0.187301	Supercluster	Top 10%
Deep_layer_near_projecting	654	-0.013114	-0.0033297	0.043916	0.61738	-0.209447	Supercluster	Top 10%
Eccentric_medium_spiny_neuron	758	-0.039913	-0.010845	0.039673	0.84279	-0.0742806	Supercluster	Top 10%
Ependymal	580	0.025013	0.0060057	0.0468	0.29652	-0.527946	Supercluster	Top 10%
Fibroblast	721	0.02746	0.0072922	0.042761	0.26039	-0.584376	Supercluster	Top 10%
Hippocampal_CA1_3	610	0.023232	0.0057108	0.044176	0.29949	-0.523618	Supercluster	Top 10%
Hippocampal_CA4	635	0.085371	0.021381	0.04376	0.025553	-1.59256	Supercluster	Top 10%
Hippocampal_dentate_gyrus	652	-0.049177	-0.012468	0.04284	0.87448	-0.0582501	Supercluster	Top 10%
LAMP5_LHX6_and_Chandelier	754	-0.0089281	-0.00242	0.04062	0.58698	-0.231377	Supercluster	Top 10%
Lower_rhombic_lip	581	-0.066676	-0.016022	0.047671	0.91902	-0.036675	Supercluster	Top 10%
Mammillary_body	473	-0.029025	-0.0063312	0.050168	0.71855	-0.143543	Supercluster	Top 10%
Medium_spiny_neuron	682	-0.050626	-0.013105	0.042439	0.88353	-0.0537787	Supercluster	Top 10%
MGE_interneuron	746	-0.0076077	-0.0020521	0.040839	0.57389	-0.241171	Supercluster	Top 10%
Microglia	785	0.047826	0.013204	0.040924	0.12129	-0.916175	Supercluster	Top 10%
Midbrain_derived_inhibitory	698	0.032619	0.0085344	0.042447	0.22112	-0.655372	Supercluster	Top 10%
Miscellaneous	593	0.020339	0.0049342	0.044806	0.32494	-0.488197	Supercluster	Top 10%
Oligodendrocyte	552	0.003779	0.00088656	0.047593	0.46836	-0.32942	Supercluster	Top 10%
Oligodendrocyte_precursor	577	0.029408	0.0070439	0.046027	0.26144	-0.582628	Supercluster	Top 10%
Splatter	527	-0.084522	-0.019402	0.049989	0.95454	-0.0202059	Supercluster	Top 10%
Thalamic_excitatory	747	0.065702	0.017733	0.040553	0.05262	-1.27885	Supercluster	Top 10%
Upper_rhombic_lip	607	-0.05136	-0.012596	0.045765	0.86911	-0.0609253	Supercluster	Top 10%
Upper_layer_intratelencephalic	613	-0.059174	-0.014579	0.045066	0.9054	-0.0431595	Supercluster	Top 10%
Vascular	786	-0.023607	-0.0065212	0.040883	0.71816	-0.143779	Supercluster	Top 10%
ASTRO	8359	0.00038742	0.004044	0.0011418	0.3672	-0.435097	Class	Linear
BCELL	8359	-0.00065309	-0.0081918	0.00094725	0.75472	-0.122214	Class	Linear
CHRP	8359	-0.00093102	-0.010836	0.0010153	0.82042	-0.0859638	Class	Linear
CHRP_ENDO	8359	0.0011494	0.014957	0.00090539	0.10216	-0.990719	Class	Linear
CHRP_EPEN	8359	-0.00058798	-0.0066185	0.0010649	0.70957	-0.149005	Class	Linear
CHRP_EPEN_NEUR	8359	0.00063079	0.0073153	0.0010289	0.26993	-0.568749	Class	Linear
CHRP_EPEN_OLIGO	8359	0.00028299	0.003497	0.00095975	0.38405	-0.415612	Class	Linear
CHRP_NEUR	8359	-0.0017691	-0.019509	0.001074	0.95023	-0.0221713	Class	Linear
ENDO	8359	-0.0010336	-0.012223	0.0010083	0.84732	-0.0719525	Class	Linear
ENDO_VSMC	8359	0.00042307	0.0052189	0.00097098	0.33153	-0.479477	Class	Linear
EPEN	8359	-0.00060263	-0.0067072	0.0010676	0.71378	-0.146436	Class	Linear
FIB	8359	-0.00035248	-0.0039713	0.0010528	0.63112	-0.199888	Class	Linear
MAC	8359	-0.00073319	-0.0090572	0.00095392	0.77892	-0.108507	Class	Linear
MGL	8359	-0.0008174	-0.0093018	0.0010436	0.78324	-0.106105	Class	Linear
MONO	8359	0.00062457	0.007872	0.00094801	0.25502	-0.593426	Class	Linear
NEUR	8359	0.00019589	0.0020758	0.0011181	0.43047	-0.366057	Class	Linear
NK	8359	-0.00033225	-0.0041843	0.0009594	0.63544	-0.196925	Class	Linear
none	8359	0.00042396	0.0046452	0.0010834	0.34779	-0.458683	Class	Linear
OLIGO	8359	-0.0009184	-0.009757	0.0011203	0.79382	-0.100278	Class	Linear
OPC	8359	-0.00047212	-0.0050394	0.0011166	0.66378	-0.177976	Class	Linear
PER	8359	-0.00086677	-0.010428	0.00099844	0.80732	-0.0929543	Class	Linear
TCELL	8359	-0.00087996	-0.010692	0.00098471	0.81422	-0.0892582	Class	Linear
VSMC	8359	0.00049185	0.005901	0.0010095	0.31305	-0.504386	Class	Linear
ASTRO	433	-0.0038799	-0.00081156	0.054371	0.52844	-0.277004	Class	Top 10%
BCELL	284	-0.035188	-0.00601	0.064941	0.70603	-0.151177	Class	Top 10%
CHRP	758	-0.051975	-0.014122	0.03979	0.90424	-0.0437163	Class	Top 10%
CHRP_ENDO	456	-0.084508	-0.018117	0.051087	0.95094	-0.0218469	Class	Top 10%
CHRP_EPEN	443	-0.030808	-0.0065144	0.053579	0.71735	-0.144269	Class	Top 10%
CHRP_EPEN_NEUR	290	-0.025921	-0.0044723	0.065531	0.65378	-0.184568	Class	Top 10%
CHRP_EPEN_OLIGO	425	-0.026176	-0.0054268	0.052362	0.69142	-0.160258	Class	Top 10%
CHRP_NEUR	483	-0.00038615	-8.507e-05	0.050818	0.50303	-0.298406	Class	Top 10%
ENDO	617	-0.022083	-0.0054573	0.044695	0.68937	-0.161548	Class	Top 10%
ENDO_VSMC	422	0.037479	0.0077439	0.054959	0.24765	-0.606162	Class	Top 10%
EPEN	451	0.02412	0.0051437	0.05083	0.31757	-0.498161	Class	Top 10%
FIB	484	-0.015363	-0.0033879	0.051453	0.61737	-0.209454	Class	Top 10%
MAC	588	0.030859	0.0074568	0.04648	0.25338	-0.596228	Class	Top 10%
MGL	568	0.034516	0.0082068	0.04681	0.23046	-0.637404	Class	Top 10%
MONO	443	0.043545	0.0092076	0.053102	0.20611	-0.685901	Class	Top 10%
NEUR	512	0.0030408	0.0006886	0.048195	0.47485	-0.323444	Class	Top 10%
NK	427	-0.064406	-0.013383	0.055016	0.87912	-0.0559518	Class	Top 10%
none	645	0.060652	0.015301	0.043381	0.081056	-1.09121	Class	Top 10%
OLIGO	523	-0.024629	-0.0056335	0.048567	0.69396	-0.158666	Class	Top 10%
OPC	506	-0.01066	-0.0024006	0.048324	0.58729	-0.231147	Class	Top 10%
PER	557	0.0073603	0.0017341	0.048135	0.43924	-0.357298	Class	Top 10%
TCELL	432	-0.036966	-0.0077237	0.053548	0.755	-0.122053	Class	Top 10%
VSMC	432	0.052641	0.010999	0.052963	0.16015	-0.795473	Class	Top 10%

### Sheet: S10 - PSP MAGMA Resuls
Celltype	# Genes used	Beta	Beta STD	SE	P	log10p	Annotation Level	Enrichment Mode
Amygdala_excitatory	15160	-9.4499e-05	-0.0010321	0.00070029	0.55367	-0.256749	Supercluster	Linear		Abbreviation	Name
Astrocyte	15160	0.00093637	0.0099524	0.00073547	0.10149	-0.993577	Supercluster	Linear		ASTRO	Astrocyte
Bergmann_glia	15160	-0.00014807	-0.0016812	0.00067966	0.58623	-0.231932	Supercluster	Linear		BCELL	B Cells
Cerebellar_inhibitory	15160	-0.00017853	-0.0019836	0.00069975	0.60069	-0.22135	Supercluster	Linear		CHRP	Choroid Plexus
CGE_interneuron	15160	-0.00016888	-0.0019174	0.00068687	0.5971	-0.223953	Supercluster	Linear		ENDO	Endothelial
Choroid_plexus	15160	-0.00075246	-0.008743	0.00065988	0.87291	-0.0590305	Supercluster	Linear		EPEN	Ependymal cell
Committed_oligodendrocyte_precursor	15160	-3.0388e-05	-0.00034219	0.00067797	0.51788	-0.285771	Supercluster	Linear		ERY	Erythrocyte (mesoderm)
Deep_layer_corticothalamic_and_6b	15160	-0.00027147	-0.0029693	0.00070856	0.64919	-0.187628	Supercluster	Linear		FIB	Fibroblasts
Deep_layer_intratelencephalic	15160	0.00037432	0.0041334	0.00069879	0.2961	-0.528562	Supercluster	Linear		MAC	Macrophage
Deep_layer_near_projecting	15160	-0.00031189	-0.003497	0.00069433	0.67335	-0.171759	Supercluster	Linear		MGL	Microglia
Eccentric_medium_spiny_neuron	15160	0.0003509	0.003974	0.00068567	0.30441	-0.516541	Supercluster	Linear		MONO	Monocytes
Ependymal	15160	0.0011105	0.012361	0.00068774	0.053208	-1.27402	Supercluster	Linear		NEUR	Neuron
Fibroblast	15160	0.00037708	0.0043045	0.00066652	0.28579	-0.543953	Supercluster	Linear		NK	Natural Killer Cells
Hippocampal_CA1_3	15160	6.0259e-05	0.00065986	0.00070898	0.46613	-0.331493	Supercluster	Linear		OLIGO	Oligodendrocyte
Hippocampal_CA4	15160	-0.00048697	-0.0054181	0.00069442	0.75842	-0.12009	Supercluster	Linear		OPC	Oligodendrocyte precursor cell
Hippocampal_dentate_gyrus	15160	0.00060894	0.0067888	0.00069844	0.19165	-0.717491	Supercluster	Linear		PER	Pericytes (mesoderm)
LAMP5_LHX6_and_Chandelier	15160	-8.6499e-05	-0.00097992	0.00069532	0.5495	-0.260032	Supercluster	Linear		RGL	Radial glia
Lower_rhombic_lip	15160	0.00043478	0.0047494	0.00070238	0.26796	-0.57193	Supercluster	Linear		SCHWL	Schwann cell-like
Mammillary_body	15160	-0.00016879	-0.0018063	0.00072611	0.59191	-0.227744	Supercluster	Linear		TCELL	T Cells
Medium_spiny_neuron	15160	0.0001133	0.0012632	0.00069883	0.4356	-0.360912	Supercluster	Linear		VSMC	Vascular smooth muscle cell
MGE_interneuron	15160	-6.6903e-06	-7.5805e-05	0.00068877	0.50387	-0.297681	Supercluster	Linear
Microglia	15160	0.00032458	0.0036891	0.00068015	0.31661	-0.499475	Supercluster	Linear
Midbrain_derived_inhibitory	15160	-0.00046995	-0.0052958	0.00070103	0.74868	-0.125704	Supercluster	Linear
Miscellaneous	15160	0.0004618	0.0049713	0.00070726	0.2569	-0.590236	Supercluster	Linear
Oligodendrocyte	15160	0.00098307	0.010604	0.00072889	0.088724	-1.05196	Supercluster	Linear
Oligodendrocyte_precursor	15160	0.00018641	0.0019756	0.0007335	0.3997	-0.398266	Supercluster	Linear
Splatter	15160	0.00040561	0.0044467	0.000696	0.28003	-0.552795	Supercluster	Linear
Thalamic_excitatory	15160	6.271e-05	0.0007032	0.00068752	0.46366	-0.3338	Supercluster	Linear
Upper_layer_intratelencephalic	15160	0.00046726	0.0051146	0.00071154	0.2557	-0.592269	Supercluster	Linear
Upper_rhombic_lip	15160	0.00042784	0.0046298	0.00072062	0.27636	-0.558525	Supercluster	Linear
Vascular	15160	-0.00028248	-0.0032545	0.00066017	0.66563	-0.176767	Supercluster	Linear
Amygdala_excitatory	975	-0.0027976	-0.00064195	0.029833	0.53736	-0.269735	Supercluster	Top 10%
Astrocyte	995	-0.0097282	-0.0022537	0.030623	0.62463	-0.204377	Supercluster	Top 10%
Bergmann_glia	993	-0.022024	-0.0050972	0.03064	0.76385	-0.116992	Supercluster	Top 10%
Cerebellar_inhibitory	1049	-0.0082195	-0.0019519	0.029196	0.61085	-0.214065	Supercluster	Top 10%
CGE_interneuron	1425	-0.008662	-0.0023699	0.02544	0.63325	-0.198425	Supercluster	Top 10%
Choroid_plexus	1439	-0.053217	-0.014625	0.024434	0.98529	-0.00643593	Supercluster	Top 10%
Committed_oligodendrocyte_precursor	1184	-0.0052169	-0.0013108	0.027161	0.57616	-0.239457	Supercluster	Top 10%
Deep_layer_corticothalamic_and_6b	1029	-0.021617	-0.0050875	0.029526	0.76795	-0.114667	Supercluster	Top 10%
Deep_layer_intratelencephalic	1094	0.0124	0.0030032	0.028065	0.32931	-0.482395	Supercluster	Top 10%
Deep_layer_near_projecting	1097	-0.0098349	-0.0023849	0.028373	0.63556	-0.196843	Supercluster	Top 10%
Eccentric_medium_spiny_neuron	1201	0.022746	0.0057531	0.02752	0.20425	-0.689838	Supercluster	Top 10%
Ependymal	1040	0.016934	0.0040052	0.028597	0.27688	-0.557708	Supercluster	Top 10%
Fibroblast	1297	0.011955	0.003133	0.026244	0.32436	-0.488973	Supercluster	Top 10%
Hippocampal_CA1_3	983	-0.024629	-0.0056732	0.029469	0.79835	-0.0978067	Supercluster	Top 10%
Hippocampal_CA4	1010	-0.024775	-0.00578	0.028902	0.80433	-0.0945657	Supercluster	Top 10%
Hippocampal_dentate_gyrus	1045	0.020064	0.0047562	0.029113	0.24536	-0.610196	Supercluster	Top 10%
LAMP5_LHX6_and_Chandelier	1274	0.0087755	0.0022808	0.027148	0.37326	-0.427989	Supercluster	Top 10%
Lower_rhombic_lip	1015	0.0015115	0.00035346	0.028945	0.47918	-0.319501	Supercluster	Top 10%
Mammillary_body	746	0.0036719	0.00074209	0.034236	0.4573	-0.339799	Supercluster	Top 10%
Medium_spiny_neuron	1135	-0.0060871	-0.0014997	0.027873	0.58643	-0.231784	Supercluster	Top 10%
MGE_interneuron	1318	0.023298	0.0061506	0.026284	0.18771	-0.726513	Supercluster	Top 10%
Microglia	1503	0.026436	0.00741	0.024338	0.1387	-0.857924	Supercluster	Top 10%
Midbrain_derived_inhibitory	1143	-0.056468	-0.013958	0.028024	0.97804	-0.00964338	Supercluster	Top 10%
Miscellaneous	1026	0.029353	0.0068987	0.029002	0.15576	-0.807544	Supercluster	Top 10%
Oligodendrocyte	899	0.051646	0.011406	0.031169	0.048771	-1.31184	Supercluster	Top 10%
Oligodendrocyte_precursor	881	-0.0095324	-0.0020851	0.031924	0.61737	-0.209454	Supercluster	Top 10%
Splatter	1009	-0.0092859	-0.0021654	0.029449	0.62374	-0.204996	Supercluster	Top 10%
Thalamic_excitatory	1223	0.036032	0.0091901	0.026801	0.089413	-1.0486	Supercluster	Top 10%
Upper_layer_intratelencephalic	1068	0.030309	0.0072583	0.0286	0.14464	-0.839712	Supercluster	Top 10%
Upper_rhombic_lip	1225	0.022512	0.0057462	0.027444	0.20603	-0.68607	Supercluster	Top 10%
Vascular	1487	-0.063198	-0.017629	0.024943	0.99435	-0.00246072	Supercluster	Top 10%
ASTRO	15160	0.00081186	0.0084119	0.00075694	0.14175	-0.848477	Class	Linear
BCELL	15160	0.00029027	0.0036899	0.00058449	0.30973	-0.509017	Class	Linear
CHRP	15160	-0.00060816	-0.0069695	0.00067022	0.8179	-0.0872998	Class	Linear
CHRP_ENDO	15160	-0.00041112	-0.0053156	0.00057365	0.76321	-0.117356	Class	Linear
CHRP_EPEN	15160	0.0010037	0.011269	0.00068531	0.07152	-1.14557	Class	Linear
CHRP_EPEN_NEUR	15160	-0.0010495	-0.012432	0.00063018	0.95206	-0.0213357	Class	Linear
CHRP_EPEN_OLIGO	15160	-0.00071444	-0.0088223	0.00060709	0.88036	-0.0553397	Class	Linear
CHRP_NEUR	15160	0.0011951	0.013168	0.00068357	0.040216	-1.3956	Class	Linear
ENDO	15160	-0.00047424	-0.0055433	0.00065795	0.76447	-0.11664	Class	Linear
ENDO_VSMC	15160	-0.00017273	-0.0021708	0.00059328	0.61453	-0.211457	Class	Linear
EPEN	15160	0.00065741	0.0072279	0.00069628	0.17255	-0.763085	Class	Linear
FIB	15160	0.00040489	0.00451	0.00068352	0.27681	-0.557818	Class	Linear
MAC	15160	0.00068866	0.0083118	0.00061973	0.13325	-0.875333	Class	Linear
MGL	15160	0.0005977	0.0066221	0.00069117	0.19359	-0.713117	Class	Linear
MONO	15160	0.00069366	0.008838	0.00058572	0.11816	-0.92753	Class	Linear
NEUR	15160	0.00045132	0.0047443	0.00071955	0.26526	-0.576328	Class	Linear
NK	15160	0.00032448	0.0041069	0.00059818	0.29376	-0.532007	Class	Linear
none	15160	0.00040601	0.0044169	0.00070059	0.28112	-0.551108	Class	Linear
OLIGO	15160	0.0011347	0.011919	0.00074322	0.063433	-1.19768	Class	Linear
OPC	15160	0.00036487	0.0038305	0.00074461	0.31207	-0.505748	Class	Linear
PER	15160	0.00035502	0.0042868	0.00063415	0.2878	-0.540909	Class	Linear
TCELL	15160	0.00029761	0.0036013	0.00062866	0.31797	-0.497614	Class	Linear
VSMC	15160	0.00020435	0.0024686	0.0006278	0.37241	-0.428979	Class	Linear
ASTRO	739	-0.014838	-0.0029853	0.035024	0.66409	-0.177773	Class	Top 10%
BCELL	543	-0.019131	-0.0033186	0.037902	0.69313	-0.159185	Class	Top 10%
CHRP	1191	-0.074024	-0.01865	0.026291	0.99756	-0.00106097	Class	Top 10%
CHRP_ENDO	760	-0.047516	-0.0096888	0.033364	0.92279	-0.0348971	Class	Top 10%
CHRP_EPEN	787	0.025913	0.0053725	0.032903	0.21548	-0.666593	Class	Top 10%
CHRP_EPEN_NEUR	570	-0.0086563	-0.0015372	0.037406	0.5915	-0.228045	Class	Top 10%
CHRP_EPEN_OLIGO	705	-0.014361	-0.002825	0.03336	0.66658	-0.176148	Class	Top 10%
CHRP_NEUR	833	0.0093487	0.0019913	0.032612	0.38719	-0.412076	Class	Top 10%
ENDO	1086	-0.04628	-0.01117	0.028293	0.94904	-0.0227155	Class	Top 10%
ENDO_VSMC	807	0.033907	0.0071143	0.032322	0.14709	-0.832417	Class	Top 10%
EPEN	791	0.03335	0.0069311	0.032278	0.15076	-0.821714	Class	Top 10%
FIB	862	-0.0163	-0.0035288	0.032105	0.69417	-0.158534	Class	Top 10%
MAC	1014	0.0064289	0.0015026	0.028335	0.41026	-0.386941	Class	Top 10%
MGL	1031	-0.0070668	-0.0016646	0.028783	0.59697	-0.224047	Class	Top 10%
MONO	909	0.04067	0.0090288	0.029151	0.081498	-1.08885	Class	Top 10%
NEUR	846	0.00057292	0.00012294	0.032175	0.4929	-0.307241	Class	Top 10%
NK	806	-0.0067132	-0.0014077	0.031938	0.58324	-0.234153	Class	Top 10%
none	1076	-0.020668	-0.0049668	0.028516	0.7657	-0.115941	Class	Top 10%
OLIGO	847	0.004963	0.0010656	0.03241	0.43915	-0.357387	Class	Top 10%
OPC	755	-0.028907	-0.0058757	0.034856	0.79653	-0.0987979	Class	Top 10%
PER	1038	-0.0065384	-0.0015451	0.029981	0.58632	-0.231865	Class	Top 10%
TCELL	790	-0.014925	-0.0030999	0.032133	0.67884	-0.168233	Class	Top 10%
VSMC	782	0.0046205	0.00095505	0.033756	0.44556	-0.351094	Class	Top 10%

### Sheet: S11 - Extended Colocalization R
CHR	BP	NDD	TISSUE	GENEID	SNP.PP.H4	eQTL_B	PROBE	PROBE_BP	SNP	A1	A2	FREQ	Unique gene per disease per region of MB
1	205708020	PD_Nalls	Cortex-EUR	PM20D1	1	-0.49913	ENSG00000162877.13	205850132	1:205708020:rs3747973:A_G	A	G	0.394808	0
1	205751355	PD_Nalls	Cortex-EUR	PM20D1	1	-0.529015	ENSG00000162877.13	205850132	1:205751355:rs823116:G_A	G	A	0.441969	0
1	205753830	PD_Nalls	Cortex-EUR	PM20D1	0.997345	0.464567	ENSG00000162877.13	205850132	1:205753830:rs11240565:C_T	C	T	0.622136	0
1	205754444	PD_Nalls	Cerebellum-EUR	PM20D1	0.999377	-0.613544	ENSG00000162877.13	205850132	1:205754444:rs823118:C_T	C	T	0.47381	0
1	205754444	PD_Nalls	Cortex-EUR	PM20D1	1	-0.530798	ENSG00000162877.13	205850132	1:205754444:rs823118:C_T	C	T	0.442334	0
1	205770138	PD_Nalls	Cerebellum-EUR	PM20D1	1	-0.653425	ENSG00000162877.13	205850132	1:205770138:rs708723:C_T	C	T	0.485772	0
1	205770138	PD_Nalls	Cortex-EUR	PM20D1	1	-0.540731	ENSG00000162877.13	205850132	1:205770138:rs708723:C_T	C	T	0.442068	1
1	207230999	AD_Bellenguez	Cerebellum-EUR	CD55	0.997304	0.347082	ENSG00000196352.15	207321376	1:207230999:rs57003024:T_C	T	C	0.775401	1
1	226722172	PD_Nalls	Cerebellum-EUR	PSEN2	0.999928	-0.360779	ENSG00000143801.17	226870184	1:226722172:rs12039991:A_T	A	T	0.755081	0
1	226896959	PD_Nalls	Cortex-EUR	COQ8A	1	0.123796	ENSG00000163050.17	226897536	1:226896959:rs2802268:T_G	T	G	0.770889	1
2	95300298	PD_Nalls	Cerebellum-EUR	PROM2	0.952364	-0.706026	ENSG00000155066.16	95274449	2:95300298:rs3772044:T_G	T	G	0.243902	0
2	95300298	PD_Nalls	Cortex-EUR	PROM2	0.930553	-0.43401	ENSG00000155066.16	95274449	2:95300298:rs3772044:T_G	T	G	0.239485	0
2	95324018	PD_Nalls	Basalganglia-EUR	PROM2	1	-0.421842	ENSG00000155066.16	95274449	2:95324018:rs3772034:G_A	G	A	0.271635	0
2	95324018	PD_Nalls	Cortex-EUR	PROM2	0.927953	-0.429681	ENSG00000155066.16	95274449	2:95324018:rs3772034:G_A	G	A	0.238438	0
2	95373062	PD_Nalls	Cortex-AFR	STARD7	1	-0.345478	ENSG00000084090.13	96208402	2:95373062:rs12468777:A_G	A	G	0.814225	0
2	134680901	PD_Nalls	Cortex-AFR	TMEM163	1	0.33705	ENSG00000152128.13	134719000	2:134680901:rs16830908:G_A	G	A	0.61465	1
2	168228349	PD_Nalls	Cortex-AFR	G6PC2	1	-0.301172	ENSG00000152254.11	168901291	2:168228349:rs10176669:T_C	T	C	0.366242	1
3	39451748	ALS_vanRheenen	Cortex-AFR	SLC25A38	1	0.243996	ENSG00000144659.13	39383370	3:39451748:rs6765697:C_T	C	T	0.582677	1
3	48227019	PD_Nalls	Cortex-EUR	NCKIPSD	0.998359	-0.346209	ENSG00000213672.8	48686364	3:48227019:rs2889854:G_T	G	T	0.24359	0
3	48292056	PD_Nalls	Cerebellum-EUR	CDC25A	0.999937	-0.439694	ENSG00000164045.12	48188417	3:48292056:rs7651161:T_C	T	C	0.497967	0
3	48292056	PD_Nalls	Cortex-EUR	CDC25A	0.999982	-0.282117	ENSG00000164045.12	48188417	3:48292056:rs7651161:T_C	T	C	0.493601	0
3	48292056	PD_Nalls	Cortex-EUR	ZNF589	1	-0.376741	ENSG00000164048.14	48241100	3:48292056:rs7651161:T_C	T	C	0.493601	0
3	122478045	PD_Nalls	Cortex-EUR	WDR5B	0.982725	-0.228105	ENSG00000196981.4	122416062	3:122478045:rs55961674:C_T	C	T	0.828769	1
3	183007683	PD_Nalls	Cortex-AFR	MCCC1	0.999998	-0.285606	ENSG00000078070.13	183116075	3:183007683:rs11718171:A_G	A	G	0.681102	1
4	740563	PD_Nalls	Cerebellum-EUR	PCGF3	1	-0.540194	ENSG00000185619.18	705748	4:740563:rs11729193:A_G	A	G	0.487805	0
4	755832	PD_Nalls	Spinalcord-EUR	SLC26A1	1	1.34911	ENSG00000145217.14	993440	4:755832:rs77937203:T_G	T	G	0.962963	0
4	808356	PD_Nalls	Spinalcord-EUR	SLC26A1	0.955431	1.34911	ENSG00000145217.14	993440	4:808356:rs77943567:C_T	C	T	0.962963	0
4	945299	LBD_Chia	Cerebellum-EUR	DGKQ	1	0.355321	ENSG00000145214.14	986895	4:945299:rs6599388:C_T	C	T	0.714431	0
4	945299	LBD_Chia	Cerebellum-EUR	GAK	1	-0.286168	ENSG00000178950.17	932373	4:945299:rs6599388:C_T	C	T	0.714431	0
4	945299	LBD_Chia	Cortex-EUR	GAK	1	-0.135981	ENSG00000178950.17	932373	4:945299:rs6599388:C_T	C	T	0.688342	0
4	945299	LBD_Chia	Cerebellum-EUR	IDUA	1	0.298373	ENSG00000127415.13	986997	4:945299:rs6599388:C_T	C	T	0.714431	0
4	945299	LBD_Chia	Cortex-EUR	IDUA	1	0.243204	ENSG00000127415.13	986997	4:945299:rs6599388:C_T	C	T	0.688342	0
4	945299	LBD_Chia	Cortex-EUR	RNF212	1	-0.116218	ENSG00000178222.13	1113564	4:945299:rs6599388:C_T	C	T	0.688342	0
4	945299	LBD_Chia	Cortex-EUR	SLC26A1	1	-0.178435	ENSG00000145217.14	993440	4:945299:rs6599388:C_T	C	T	0.688342	0
4	945299	LBD_Chia	Cerebellum-EUR	TMEM175	1	0.327459	ENSG00000127419.17	932387	4:945299:rs6599388:C_T	C	T	0.714431	0
4	945299	LBD_Chia	Cortex-EUR	TMEM175	1	0.131395	ENSG00000127419.17	932387	4:945299:rs6599388:C_T	C	T	0.688342	0
4	965703	AD_Bellenguez	Cortex-AFR	SLC26A1	1	0.363813	ENSG00000145217.14	993440	4:965703:rs4690325:A_G	A	G	0.155512	1
4	76175453	PD_Nalls	Cortex-AFR	NAAA	1	0.295516	ENSG00000138744.16	75940949	4:76175453:rs35873788:G_T	G	T	0.417323	0
4	76189879	PD_Nalls	Basalganglia-EUR	FAM47E	1	-0.429913	ENSG00000189157.14	76214040	4:76189879:rs12512579:C_T	C	T	0.697115	0
4	89350743	PD_Nalls	Cortex-EUR	MMRN1	1	-0.211015	ENSG00000138722.10	89879532	4:89350743:rs17015458:G_A	G	A	0.926459	0
4	89378220	PD_Nalls	Cortex-EUR	MMRN1	0.99998	-0.542371	ENSG00000138722.10	89879532	4:89378220:rs115793806:A_C	A	C	0.972371	1
5	60844054	PD_Nalls	Cerebellum-EUR	DEPDC1B	0.942027	-0.551609	ENSG00000035499.13	60689050	5:60844054:rs62372102:A_G	A	G	0.542683	0
5	60951988	PD_Nalls	Cerebellum-EUR	DEPDC1B	0.999997	-0.538415	ENSG00000035499.13	60689050	5:60951988:rs7722373:G_A	G	A	0.539796	1
5	102990174	PD_Nalls	Cortex-AFR	PAM	1	-0.272854	ENSG00000145730.20	102753981	5:102990174:rs12656131:A_G	A	G	0.698819	1
6	27818104	PD_Nalls	Hippocampus-EUR	ZSCAN31	1	-0.498105	ENSG00000235109.7	28356271	6:27818104:rs200503:A_G	A	G	0.758929	0
6	27820284	PD_Nalls	Hippocampus-EUR	ZSCAN31	0.917801	-0.498105	ENSG00000235109.7	28356271	6:27820284:rs200502:C_T	C	T	0.758929	1
6	31622577	PD_Nalls	Cortex-EUR	CYP21A2	1	-0.498439	ENSG00000231852.9	32038327	6:31622577:rs3130068:G_A	G	A	0.143461	0
6	31622577	PD_Nalls	Spinalcord-EUR	CYP21A2	1	-0.775824	ENSG00000231852.9	32038327	6:31622577:rs3130068:G_A	G	A	0.152778	0
6	31622577	PD_Nalls	Cortex-EUR	HLA-DRB1	0.999999	0.651419	ENSG00000196126.11	32589848	6:31622577:rs3130068:G_A	G	A	0.143461	0
6	31622577	PD_Nalls	Basalganglia-EUR	HLA-DRB5	0.99925	0.836262	ENSG00000198502.6	32530287	6:31622577:rs3130068:G_A	G	A	0.175481	0
6	31622577	PD_Nalls	Cerebellum-EUR	HLA-DRB5	0.999995	0.800482	ENSG00000198502.6	32530287	6:31622577:rs3130068:G_A	G	A	0.142276	0
6	31622577	PD_Nalls	Cortex-EUR	HLA-DRB5	1	0.824435	ENSG00000198502.6	32530287	6:31622577:rs3130068:G_A	G	A	0.143461	0
6	31622577	PD_Nalls	Hippocampus-EUR	HLA-DRB5	0.926636	0.751659	ENSG00000198502.6	32530287	6:31622577:rs3130068:G_A	G	A	0.172619	0
6	31622577	PD_Nalls	Cortex-AFR	LY6G5C	1	0.553968	ENSG00000204428.12	31684040	6:31622577:rs3130068:G_A	G	A	0.087598	0
6	31636267	PD_Nalls	Cortex-EUR	HLA-DRB1	1	0.76526	ENSG00000196126.11	32589848	6:31636267:rs3132453:T_G	T	G	0.065539	0
6	31636267	PD_Nalls	Cortex-EUR	HLA-DRB5	1	0.895863	ENSG00000198502.6	32530287	6:31636267:rs3132453:T_G	T	G	0.065539	0
6	31638599	ALS_vanRheenen	Cortex-AFR	LY6G5C	0.948398	-0.791061	ENSG00000204428.12	31684040	6:31638599:rs2077491:T_C	T	C	0.645669	0
6	31638615	ALS_vanRheenen	Cortex-AFR	LY6G5C	1	-0.787531	ENSG00000204428.12	31684040	6:31638615:rs2077492:G_A	G	A	0.656496	1
6	32636021	AD_Bellenguez	Cortex-EUR	HLA-DOB	0.999999	-0.41486	ENSG00000241106.8	32820466	6:32636021:rs1391371:A_T	A	T	0.815	0
6	32636021	AD_Bellenguez	Cerebellum-EUR	HLA-DQA1	0.999624	0.593657	ENSG00000196735.12	32628179	6:32636021:rs1391371:A_T	A	T	0.790541	0
6	32636021	AD_Bellenguez	Cortex-AFR	HLA-DQA1	1	0.57977	ENSG00000196735.12	32628179	6:32636021:rs1391371:A_T	A	T	0.86811	0
6	32636021	AD_Bellenguez	Cortex-EUR	HLA-DQA1	1	0.516147	ENSG00000196735.12	32628179	6:32636021:rs1391371:A_T	A	T	0.815	0
6	32636021	AD_Bellenguez	Cerebellum-EUR	HLA-DQA2	0.999805	-1.05396	ENSG00000237541.4	32741391	6:32636021:rs1391371:A_T	A	T	0.790541	0
6	32636021	AD_Bellenguez	Cortex-AFR	HLA-DQA2	1	-0.951124	ENSG00000237541.4	32741391	6:32636021:rs1391371:A_T	A	T	0.86811	0
6	32636021	AD_Bellenguez	Cortex-EUR	HLA-DQA2	1	-1.03792	ENSG00000237541.4	32741391	6:32636021:rs1391371:A_T	A	T	0.815	0
6	32636021	AD_Bellenguez	Cortex-AFR	HLA-DQB1	1	0.577197	ENSG00000179344.16	32668383	6:32636021:rs1391371:A_T	A	T	0.86811	0
6	32636021	AD_Bellenguez	Cortex-AFR	HLA-DQB2	1	-0.508098	ENSG00000232629.9	32763532	6:32636021:rs1391371:A_T	A	T	0.86811	0
6	32636021	AD_Bellenguez	Cortex-EUR	HLA-DQB2	1	-0.517363	ENSG00000232629.9	32763532	6:32636021:rs1391371:A_T	A	T	0.815	0
6	32636021	AD_Bellenguez	Cerebellum-EUR	HLA-DRB1	0.979015	0.533019	ENSG00000196126.11	32589848	6:32636021:rs1391371:A_T	A	T	0.790541	0
6	32636021	AD_Bellenguez	Cortex-AFR	HLA-DRB1	1	0.661749	ENSG00000196126.11	32589848	6:32636021:rs1391371:A_T	A	T	0.86811	0
6	32636021	AD_Bellenguez	Cortex-EUR	HLA-DRB1	1	0.644321	ENSG00000196126.11	32589848	6:32636021:rs1391371:A_T	A	T	0.815	0
6	32636679	AD_Bellenguez	Cerebellum-EUR	HLA-DQA2	1	-1.08004	ENSG00000237541.4	32741391	6:32636679:rs9272353:G_C	G	C	0.786585	0
6	32636679	AD_Bellenguez	Cortex-EUR	HLA-DQA2	1	-1.12486	ENSG00000237541.4	32741391	6:32636679:rs9272353:G_C	G	C	0.815217	0
6	32636679	AD_Bellenguez	Cortex-EUR	HLA-DRB1	1	0.608899	ENSG00000196126.11	32589848	6:32636679:rs9272353:G_C	G	C	0.815217	0
6	32973729	PD_Nalls	Cerebellum-EUR	HLA-DOA	1	0.745698	ENSG00000204252.14	33009591	6:32973729:rs116485583:C_T	C	T	0.96748	0
6	32973729	PD_Nalls	Cerebellum-EUR	HLA-DOB	1	-0.737281	ENSG00000241106.8	32820466	6:32973729:rs116485583:C_T	C	T	0.96748	0
6	32973729	PD_Nalls	Cortex-EUR	HLA-DOB	1	-0.805717	ENSG00000241106.8	32820466	6:32973729:rs116485583:C_T	C	T	0.972349	0
6	32973729	PD_Nalls	Cortex-EUR	HLA-DQA2	1	-0.357517	ENSG00000237541.4	32741391	6:32973729:rs116485583:C_T	C	T	0.972349	0
6	47627419	AD_Bellenguez	Cortex-EUR	CD2AP	0.966927	0.170879	ENSG00000198087.7	47477789	6:47627419:rs1385742:A_T	A	T	0.350937	1
7	66544864	PD_Nalls	Cerebellum-EUR	CRCP	1	-0.579338	ENSG00000241258.7	66114604	7:66544864:rs76949143:T_A	T	A	0.947154	0
7	66544864	PD_Nalls	Cortex-EUR	CRCP	1	-0.678125	ENSG00000241258.7	66114604	7:66544864:rs76949143:T_A	T	A	0.953673	0
7	66544864	PD_Nalls	Cortex-EUR	KCTD7	1	0.279862	ENSG00000243335.9	66628767	7:66544864:rs76949143:T_A	T	A	0.953673	0
7	66544864	PD_Nalls	Cortex-EUR	RABGEF1	1	-0.417883	ENSG00000154710.17	66682164	7:66544864:rs76949143:T_A	T	A	0.953673	0
7	66544864	PD_Nalls	Cortex-EUR	TMEM248	1	-0.249724	ENSG00000106609.16	66921225	7:66544864:rs76949143:T_A	T	A	0.953673	0
7	100169964	AD_Bellenguez	Cortex-EUR	ZSCAN21	0.998378	0.420608	ENSG00000166529.15	100049774	7:100169964:rs1918353:A_G	A	G	0.43402	0
7	100174226	AD_Bellenguez	Cortex-EUR	PILRB	0.9991	-0.407107	ENSG00000121716.20	100352176	7:100174226:rs3735242:A_G	A	G	0.527956	0
7	100276574	AD_Bellenguez	Spinalcord-EUR	MUC12	0.999349	-0.71377	ENSG00000205277.9	100969623	7:100276574:rs34857299:T_A	T	A	0.796296	0
7	100295525	AD_Bellenguez	Spinalcord-EUR	MUC12	0.950635	0.708535	ENSG00000205277.9	100969623	7:100295525:rs6979218:C_G	C	G	0.208333	0
7	100334426	AD_Bellenguez	Cerebellum-EUR	GPC2	0.941393	-0.426193	ENSG00000213420.8	100177381	7:100334426:rs7384878:C_T	C	T	0.281504	0
7	100334426	AD_Bellenguez	Hippocampus-EUR	PILRB	0.998476	-0.471754	ENSG00000121716.20	100352176	7:100334426:rs7384878:C_T	C	T	0.333333	0
7	143432985	AD_Bellenguez	Spinalcord-EUR	TAS2R60	1	0.55038	ENSG00000185899.1	143443453	7:143432985:rs9640384:T_C	T	C	0.643519	1
8	11844613	AD_Bellenguez	Cerebellum-EUR	CTSB	1	0.65505	ENSG00000164733.21	11869448	8:11844613:rs1065712:G_C	G	C	0.942073	0
8	11844613	AD_Bellenguez	Cortex-EUR	CTSB	1	0.428527	ENSG00000164733.21	11869448	8:11844613:rs1065712:G_C	G	C	0.94596	0
8	11844613	AD_Bellenguez	Cortex-EUR	USP17L7	1	-0.26738	ENSG00000226430.6	12134438	8:11844613:rs1065712:G_C	G	C	0.94596	0
8	143967775	AD_Bellenguez	Cortex-EUR	PARP10	1	-0.187381	ENSG00000178685.14	144012772	8:143967775:rs112641794:T_C	T	C	0.911765	0
8	143967775	AD_Bellenguez	Cortex-EUR	PLEC	1	-0.236848	ENSG00000178209.15	143976734	8:143967775:rs112641794:T_C	T	C	0.911765	0
9	27523084	ALS_vanRheenen	Basalganglia-EUR	C9orf72	0.997897	-0.458697	ENSG00000147894.16	27573866	9:27523084:rs10967972:C_G	C	G	0.776699	0
9	27551042	ALS_vanRheenen	Cerebellum-EUR	C9orf72	0.953305	-0.508733	ENSG00000147894.16	27573866	9:27551042:rs2453565:C_T	C	T	0.784856	0
9	27574517	ALS_vanRheenen	Cortex-AFR	C9orf72	1	-0.350983	ENSG00000147894.16	27573866	9:27574517:rs11789520:C_T	C	T	0.800197	1
9	104903697	AD_Bellenguez	Cortex-EUR	ABCA1	1	-0.291439	ENSG00000165029.16	104928155	9:104903697:rs1800978:C_G	C	G	0.872538	1
10	15522754	PD_Nalls	Cerebellum-EUR	ITGA8	1	0.506657	ENSG00000077943.8	15719922	10:15522754:rs7069969:G_A	G	A	0.121658	1
11	47358789	AD_Bellenguez	Cortex-EUR	FAM180B	1	0.318813	ENSG00000196666.5	47586693	11:47358789:rs3740688:G_T	G	T	0.453014	1
11	133837614	PD_Nalls	Cerebellum-EUR	GLB1L3	0.999994	-0.292479	ENSG00000166105.16	134274245	11:133837614:rs2156675:G_A	G	A	0.232724	0
11	133897727	PD_Nalls	Cerebellum-EUR	GLB1L3	0.999967	-0.309507	ENSG00000166105.16	134274245	11:133897727:rs329651:G_T	G	T	0.203252	0
11	133947160	PD_Nalls	Cerebellum-EUR	IGSF9B	1	-0.274464	ENSG00000080854.15	133956985	11:133947160:rs500166:A_G	A	G	0.563008	0
12	122639591	PD_Nalls	Cerebellum-EUR	HIP1R	0.969529	0.480574	ENSG00000130787.14	122835457	12:122639591:rs113480808:T_C	T	C	0.901423	0
12	122811747	PD_Nalls	Cerebellum-EUR	HIP1R	1	0.46412	ENSG00000130787.14	122835457	12:122811747:rs12817488:G_A	G	A	0.552365	0
12	122819039	PD_Nalls	Cerebellum-EUR	HIP1R	0.926703	-0.423549	ENSG00000130787.14	122835457	12:122819039:rs11060180:A_G	A	G	0.555894	0
12	122838013	PD_Nalls	Cerebellum-EUR	HIP1R	1	0.627811	ENSG00000130787.14	122835457	12:122838013:rs10847839:T_C	T	C	0.640374	0
12	132481571	PD_Nalls	Cerebellum-EUR	POLE	1	0.321139	ENSG00000177084.17	132687376	12:132481571:rs11614702:G_A	G	A	0.460285	0
12	132481571	PD_Nalls	Cortex-EUR	POLE	1	0.126765	ENSG00000177084.17	132687376	12:132481571:rs11614702:G_A	G	A	0.502526	0
12	132487182	PD_Nalls	Cerebellum-EUR	POLE	0.991943	0.376243	ENSG00000177084.17	132687376	12:132487182:rs11610045:G_A	G	A	0.474593	0
12	132487182	PD_Nalls	Cortex-EUR	POLE	0.999448	0.161621	ENSG00000177084.17	132687376	12:132487182:rs11610045:G_A	G	A	0.521219	1
13	49353596	PD_Nalls	Cortex-EUR	CAB39L	0.98734	0.497423	ENSG00000102547.19	49444064	13:49353596:rs9568188:T_C	T	C	0.737092	0
13	49365767	PD_Nalls	Cortex-EUR	CAB39L	1	0.558317	ENSG00000102547.19	49444064	13:49365767:rs9535211:C_T	C	T	0.759568	1
13	97189014	PD_Nalls	Cortex-EUR	OXGR1	1	0.278727	ENSG00000165621.8	96994730	13:97189014:rs4771267:G_A	G	A	0.236832	0
13	97212767	PD_Nalls	Cortex-EUR	OXGR1	0.971642	0.286879	ENSG00000165621.8	96994730	13:97212767:rs4771268:T_C	T	C	0.230492	1
14	92472511	AD_Bellenguez	Cortex-EUR	RIN3	0.9983	-0.204821	ENSG00000100599.16	92513781	14:92472511:rs12590654:G_A	G	A	0.654924	1
15	49901356	AD_Bellenguez	Cortex-EUR	FGF7	1	0.132655	ENSG00000140285.10	49423178	15:49901356:rs2009833:G_A	G	A	0.639711	1
15	58680796	AD_Bellenguez	Basalganglia-EUR	ADAM10	1	0.407563	ENSG00000137845.15	58749791	15:58680796:rs11854073:G_A	G	A	0.683575	1
15	63149043	AD_Bellenguez	Cortex-AFR	LACTB	0.979056	-1.01819	ENSG00000103642.12	63121833	15:63149043:rs111564920:G_A	G	A	0.978769	0
15	63277703	AD_Bellenguez	Cerebellum-EUR	APH1B	0.996677	-0.443948	ENSG00000138613.14	63276018	15:63277703:rs117618017:C_T	C	T	0.841463	0
15	63277703	AD_Bellenguez	Cortex-EUR	APH1B	0.974122	-0.351529	ENSG00000138613.14	63276018	15:63277703:rs117618017:C_T	C	T	0.876389	0
15	63277703	AD_Bellenguez	Cortex-AFR	LACTB	0.974659	-0.986765	ENSG00000103642.12	63121833	15:63277703:rs117618017:C_T	C	T	0.981953	0
15	63279621	AD_Bellenguez	Cerebellum-EUR	APH1B	1	-0.410557	ENSG00000138613.14	63276018	15:63279621:rs75763893:C_T	C	T	0.849594	0
15	63279621	AD_Bellenguez	Cortex-EUR	APH1B	0.995043	-0.354273	ENSG00000138613.14	63276018	15:63279621:rs75763893:C_T	C	T	0.878451	0
15	63279621	AD_Bellenguez	Cortex-AFR	LACTB	1	-0.989311	ENSG00000103642.12	63121833	15:63279621:rs75763893:C_T	C	T	0.981953	0
16	29971827	AD_Bellenguez	Cerebellum-EUR	INO80E	0.984559	0.71411	ENSG00000169592.15	29996064	16:29971827:rs9925102:T_C	T	C	0.541667	1
16	31142825	PD_Nalls	Cerebellum-EUR	PRSS36	0.99411	0.811976	ENSG00000178226.11	31150066	16:31142825:rs1549299:G_A	G	A	0.267276	1
16	52922415	PD_Nalls	Cerebellum-EUR	AC007906.2	1	-0.435783	ENSG00000277639.2	53052873	16:52922415:rs113487377:A_G	A	G	0.912245	1
17	7449657	PD_Nalls	Cortex-EUR	CHRNB1	1	-0.413498	ENSG00000170175.11	7445061	17:7449657:rs67328311:G_T	G	T	0.652328	0
17	7449657	PD_Nalls	Cortex-EUR	SLC35G6	1	0.349232	ENSG00000259224.2	7481332	17:7449657:rs67328311:G_T	G	T	0.652328	0
17	7452302	PD_Nalls	Cortex-EUR	CHRNB1	0.988467	-0.419754	ENSG00000170175.11	7445061	17:7452302:rs12600861:A_C	A	C	0.655079	0
17	7452302	PD_Nalls	Cortex-EUR	SLC35G6	0.958216	0.354116	ENSG00000259224.2	7481332	17:7452302:rs12600861:A_C	A	C	0.655079	0
17	7459769	PD_Nalls	Cortex-EUR	CHRNB1	0.927965	-0.423649	ENSG00000170175.11	7445061	17:7459769:rs9217:T_C	T	C	0.652951	0
17	7459769	PD_Nalls	Cortex-EUR	SLC35G6	0.95163	0.360115	ENSG00000259224.2	7481332	17:7459769:rs9217:T_C	T	C	0.652951	0
17	42630371	PD_Nalls	Cortex-AFR	CAVIN1	1	-0.602358	ENSG00000177469.13	42423256	17:42630371:rs11654144:C_T	C	T	0.955709	0
17	42630371	PD_Nalls	Cortex-AFR	VAT1	1	-0.650112	ENSG00000108828.16	43025123	17:42630371:rs11654144:C_T	C	T	0.955709	0
17	44243364	PD_Nalls	Spinalcord-EUR	GFAP	1	-0.527869	ENSG00000131095.13	44916937	17:44243364:rs4793085:A_C	A	C	0.367925	0
17	44352876	AD_Bellenguez	Cerebellum-EUR	GRN	1	0.34766	ENSG00000030582.18	44345262	17:44352876:rs5848:C_T	C	T	0.698171	0
17	44352876	AD_Bellenguez	Cortex-AFR	GRN	1	0.349857	ENSG00000030582.18	44345262	17:44352876:rs5848:C_T	C	T	0.362275	0
17	44352876	AD_Bellenguez	Cortex-EUR	GRN	1	0.329496	ENSG00000030582.18	44345262	17:44352876:rs5848:C_T	C	T	0.691113	0
17	44352876	PD_Nalls	Cortex-EUR	GRN	0.999953	0.329496	ENSG00000030582.18	44345262	17:44352876:rs5848:C_T	C	T	0.691113	0
17	44352876	AD_Bellenguez	Hippocampus-EUR	GRN	1	0.590744	ENSG00000030582.18	44345262	17:44352876:rs5848:C_T	C	T	0.696429	0
17	44352876	AD_Bellenguez	Cortex-EUR	KIF18B	1	0.118467	ENSG00000186185.14	44947773	17:44352876:rs5848:C_T	C	T	0.691113	0
17	44357262	PD_Nalls	Cortex-AFR	GRN	0.964446	0.340688	ENSG00000030582.18	44345262	17:44357262:rs850738:A_G	A	G	0.305118	0
17	58332680	AD_Bellenguez	Cortex-EUR	TEX14	1	-0.148883	ENSG00000121101.15	58692055	17:58332680:rs2526377:A_G	A	G	0.547675	0
17	58332680	AD_Bellenguez	Cerebellum-EUR	TSPOAP1	1	-0.25028	ENSG00000005379.17	58328795	17:58332680:rs2526377:A_G	A	G	0.527495	0
17	58363181	AD_Bellenguez	Cortex-EUR	RAD51C	1	0.215683	ENSG00000108384.15	58692573	17:58363181:rs2680700:G_T	G	T	0.620788	0
17	58363181	AD_Bellenguez	Cerebellum-EUR	TEX14	0.994425	-0.318283	ENSG00000121101.15	58692055	17:58363181:rs2680700:G_T	G	T	0.604675	0
17	58363181	AD_Bellenguez	Cortex-EUR	TEX14	1	-0.219834	ENSG00000121101.15	58692055	17:58363181:rs2680700:G_T	G	T	0.620788	0
18	43185271	PD_Nalls	Cortex-EUR	RIT2	0.916159	-0.198738	ENSG00000152214.14	43115691	18:43185271:rs1076971:C_A	C	A	0.846695	1
19	1024107	AD_Bellenguez	Cortex-EUR	GRIN3B	0.934633	0.406715	ENSG00000116032.5	1000419	19:1024107:rs8111988:T_A	T	A	0.838272	0
19	1092505	AD_Bellenguez	Cortex-EUR	ARHGAP45	1	0.185516	ENSG00000180448.10	1065923	19:1092505:rs12462743:C_T	C	T	0.452206	0
19	2341049	PD_Nalls	Cerebellum-EUR	LSM7	0.999232	-0.330093	ENSG00000130332.15	2328611	19:2341049:rs55818311:C_T	C	T	0.336382	0
19	2341049	PD_Nalls	Cortex-EUR	LSM7	1	-0.306008	ENSG00000130332.15	2328611	19:2341049:rs55818311:C_T	C	T	0.318396	0
19	2341049	PD_Nalls	Cerebellum-EUR	SPPL2B	0.996853	0.308321	ENSG00000005206.17	2328615	19:2341049:rs55818311:C_T	C	T	0.336382	0
19	2341049	PD_Nalls	Cortex-EUR	TIMM13	0.990294	0.188399	ENSG00000099800.8	2427586	19:2341049:rs55818311:C_T	C	T	0.318396	0
19	2358090	PD_Nalls	Cerebellum-EUR	LSM7	0.999988	-0.558079	ENSG00000130332.15	2328611	19:2358090:rs12985061:T_C	T	C	0.247444	0
19	2358090	PD_Nalls	Cortex-EUR	LSM7	1	-0.401962	ENSG00000130332.15	2328611	19:2358090:rs12985061:T_C	T	C	0.248565	0
19	2358090	PD_Nalls	Cerebellum-EUR	SPPL2B	1	0.320774	ENSG00000005206.17	2328615	19:2358090:rs12985061:T_C	T	C	0.247444	0
19	2358090	PD_Nalls	Cortex-EUR	TIMM13	1	0.203393	ENSG00000099800.8	2427586	19:2358090:rs12985061:T_C	T	C	0.248565	0
19	44544863	AD_Bellenguez	Cerebellum-EUR	CEACAM19	1	-0.579464	ENSG00000186567.13	44666958	19:44544863:rs75161053:G_A	G	A	0.943089	0
19	44544863	AD_Bellenguez	Cortex-EUR	CEACAM19	1	-0.493312	ENSG00000186567.13	44666958	19:44544863:rs75161053:G_A	G	A	0.964808	0
19	44797831	AD_Bellenguez	Cerebellum-EUR	BCL3	1	-0.485381	ENSG00000069399.15	44747836	19:44797831:rs28534944:T_C	T	C	0.928571	0
19	44820881	LBD_Chia	Cortex-EUR	CEACAM19	1	-0.144199	ENSG00000186567.13	44666958	19:44820881:rs28399637:G_A	G	A	0.699318	0
													#REF!

### Sheet: S12 - Colocalization Drugs
Gene name	Gene claim name	Interaction claim	Interaction type	Drug claim name	Drug claim primary name	Drug Name	CHEMBLID	Interaction Group	PMIDs	Ensembl gene ID	Druggability Tier	Chr (grch37)	Start BP (grch37)	End BP (grch37)	strand	# of GWAS Regions	Small molecule druggable	Bio Druggable	ADME Gene	Description
ABCA1	ABCA1	PharmGKB		pravastatin	pravastatin	PRAVASTATIN	chembl:CHEMBL1144	0.91	1967394120031551	ENSG00000165029	Tier 1	9	107543283	107690518	-1	15	Y	Y	Y	ATP-binding cassette, sub-family A (ABC1), member 1 [Source:HGNC Symbol;Acc:29]
ABCA1	ABC1	ChemblInteractions	inhibitor	CHEMBL608	PROBUCOL	PROBUCOL	chembl:CHEMBL608	47.74		ENSG00000165029	Tier 1	9	107543283	107690518	-1	15	Y	Y	Y	ATP-binding cassette, sub-family A (ABC1), member 1 [Source:HGNC Symbol;Acc:29]
ABCA1		GuideToPharmacology	inhibitor	178103851	PROBUCOL	PROBUCOL	chembl:CHEMBL608	47.74		ENSG00000165029	Tier 1	9	107543283	107690518	-1	15	Y	Y	Y	ATP-binding cassette, sub-family A (ABC1), member 1 [Source:HGNC Symbol;Acc:29]
ABCA1	ABCA1	PharmGKB		fenofibrate	fenofibrate	FENOFIBRATE	chembl:CHEMBL672	0.37		ENSG00000165029	Tier 1	9	107543283	107690518	-1	15	Y	Y	Y	ATP-binding cassette, sub-family A (ABC1), member 1 [Source:HGNC Symbol;Acc:29]
ABCA1		GuideToPharmacology		315661263	BIHELICAL APOA-I MIMETIC PEPTIDE 5A					ENSG00000165029	Tier 1	9	107543283	107690518	-1	15	Y	Y	Y	ATP-binding cassette, sub-family A (ABC1), member 1 [Source:HGNC Symbol;Acc:29]
ABCA1	ABCA1	PharmGKB		atorvastatin	atorvastatin	ATORVASTATIN	chembl:CHEMBL1487	0.35	20031551	ENSG00000165029	Tier 1	9	107543283	107690518	-1	15	Y	Y	Y	ATP-binding cassette, sub-family A (ABC1), member 1 [Source:HGNC Symbol;Acc:29]
ABCA1	ABCA1	NCI		CSA	CSA	CYCLOSPORINE	chembl:CHEMBL160	0.34	15084924	ENSG00000165029	Tier 1	9	107543283	107690518	-1	15	Y	Y	Y	ATP-binding cassette, sub-family A (ABC1), member 1 [Source:HGNC Symbol;Acc:29]
ABCA1	ABCA1	PharmGKB		simvastatin	simvastatin	SIMVASTATIN	chembl:CHEMBL1064	0.39	20031551	ENSG00000165029	Tier 1	9	107543283	107690518	-1	15	Y	Y	Y	ATP-binding cassette, sub-family A (ABC1), member 1 [Source:HGNC Symbol;Acc:29]
ABCA1	ATP-binding cassette transporter A1	TTD		Probucol	Probucol	PROBUCOL	chembl:CHEMBL608	47.74		ENSG00000165029	Tier 1	9	107543283	107690518	-1	15	Y	Y	Y	ATP-binding cassette, sub-family A (ABC1), member 1 [Source:HGNC Symbol;Acc:29]
ADAM10		GuideToPharmacology	inhibitor	348353646	GI254023X					ENSG00000137845	Tier 1	15	58887403	59042177	-1	0	Y	Y	N	ADAM metallopeptidase domain 10 [Source:HGNC Symbol;Acc:188]
ADAM10		GuideToPharmacology	inhibitor	178103981	ILOMASTAT	ILOMASTAT	chembl:CHEMBL19611	1.63		ENSG00000137845	Tier 1	15	58887403	59042177	-1	0	Y	Y	N	ADAM metallopeptidase domain 10 [Source:HGNC Symbol;Acc:188]
ADAM10	O14672	TdgClinicalTrial		INCB7839	INCB7839					ENSG00000137845	Tier 1	15	58887403	59042177	-1	0	Y	Y	N	ADAM metallopeptidase domain 10 [Source:HGNC Symbol;Acc:188]
ADAM10		GuideToPharmacology	inhibitor	252166769	COMPOUND 25 [PMID: 18068976]					ENSG00000137845	Tier 1	15	58887403	59042177	-1	0	Y	Y	N	ADAM metallopeptidase domain 10 [Source:HGNC Symbol;Acc:188]
ADAM10	ADAM10	DTC		MARIMASTAT	MARIMASTAT	MARIMASTAT	chembl:CHEMBL279785	6.06	26192023	ENSG00000137845	Tier 1	15	58887403	59042177	-1	0	Y	Y	N	ADAM metallopeptidase domain 10 [Source:HGNC Symbol;Acc:188]
ADAM10	Mammalian disintegrin-metalloprotease	TTD		Aderbasib	Aderbasib	ADERBASIB	chembl:CHEMBL2103790	10.61		ENSG00000137845	Tier 1	15	58887403	59042177	-1	0	Y	Y	N	ADAM metallopeptidase domain 10 [Source:HGNC Symbol;Acc:188]
CD55	CD55	NCI		PD-98059	PD-98059	CHEMBL35482	chembl:CHEMBL35482	1.72	11528371	ENSG00000196352	Tier 1	1	207494853	207534311	1	0	N	Y	N	CD55 molecule, decay accelerating factor for complement (Cromer blood group) [Source:HGNC Symbol;Acc:2665]
CD55	Complement decay-accelerating factor	TTD		PAT-SC1	PAT-SC1					ENSG00000196352	Tier 1	1	207494853	207534311	1	0	N	Y	N	CD55 molecule, decay accelerating factor for complement (Cromer blood group) [Source:HGNC Symbol;Acc:2665]
CD55	CD55	NCI		ETHANOL	ETHANOL	ALCOHOL	chembl:CHEMBL545	0.74	17383432	ENSG00000196352	Tier 1	1	207494853	207534311	1	0	N	Y	N	CD55 molecule, decay accelerating factor for complement (Cromer blood group) [Source:HGNC Symbol;Acc:2665]
CD55	P08174	TdgClinicalTrial		COXSACKIEVIRUS TYPE A21	COXSACKIEVIRUS TYPE A21					ENSG00000196352	Tier 1	1	207494853	207534311	1	0	N	Y	N	CD55 molecule, decay accelerating factor for complement (Cromer blood group) [Source:HGNC Symbol;Acc:2665]
CD55	Complement decay-accelerating factor	TTD		Coxsackievirus A21	Coxsackievirus A21					ENSG00000196352	Tier 1	1	207494853	207534311	1	0	N	Y	N	CD55 molecule, decay accelerating factor for complement (Cromer blood group) [Source:HGNC Symbol;Acc:2665]
CD55	CD55	NCI		RETINOIC ACID	RETINOIC ACID				15668483	ENSG00000196352	Tier 1	1	207494853	207534311	1	0	N	Y	N	CD55 molecule, decay accelerating factor for complement (Cromer blood group) [Source:HGNC Symbol;Acc:2665]
CD55	CD55	NCI		INTERLEUKIN-8	INTERLEUKIN-8				14723618	ENSG00000196352	Tier 1	1	207494853	207534311	1	0	N	Y	N	CD55 molecule, decay accelerating factor for complement (Cromer blood group) [Source:HGNC Symbol;Acc:2665]
CD55	P08174	TdgClinicalTrial		ONYVAX-105 (105AD7)	ONYVAX-105 (105AD7)					ENSG00000196352	Tier 1	1	207494853	207534311	1	0	N	Y	N	CD55 molecule, decay accelerating factor for complement (Cromer blood group) [Source:HGNC Symbol;Acc:2665]
FGF7	Keratinocyte growth factor	TTD		Keratinocyte growth factor (KGF)	Keratinocyte growth factor (KGF)					ENSG00000140285	Tier 3A	15	49715293	49780972	1	4	N	Y	N	fibroblast growth factor 7 [Source:HGNC Symbol;Acc:3685]
OXGR1		GuideToPharmacology	agonist	178100543	Α-KETOGLUTARIC ACID					ENSG00000165621	Tier 3B	13	97637973	97646984	-1	0	Y	Y	N	oxoglutarate (alpha-ketoglutarate) receptor 1 [Source:HGNC Symbol;Acc:4531]
POLE	POLE1	ChemblInteractions	inhibitor	CHEMBL1096882	FLUDARABINE PHOSPHATE	FLUDARABINE PHOSPHATE	chembl:CHEMBL1096882	2.12		ENSG00000177084	Tier 1	12	133200348	133263951	-1	0	Y	N	N	polymerase (DNA directed), epsilon, catalytic subunit [Source:HGNC Symbol;Acc:9177]
POLE	POLE1	ChemblInteractions	inhibitor	CHEMBL1637	GEMCITABINE HYDROCHLORIDE	GEMCITABINE HYDROCHLORIDE	chembl:CHEMBL1637	1.82		ENSG00000177084	Tier 1	12	133200348	133263951	-1	0	Y	N	N	polymerase (DNA directed), epsilon, catalytic subunit [Source:HGNC Symbol;Acc:9177]
POLE	POLE1	ChemblInteractions	inhibitor	CHEMBL1750	CLOFARABINE	CLOFARABINE	chembl:CHEMBL1750	1.41		ENSG00000177084	Tier 1	12	133200348	133263951	-1	0	Y	N	N	polymerase (DNA directed), epsilon, catalytic subunit [Source:HGNC Symbol;Acc:9177]
POLE	POLE1	ChemblInteractions	inhibitor	CHEMBL803	CYTARABINE	CYTARABINE	chembl:CHEMBL803	0.3		ENSG00000177084	Tier 1	12	133200348	133263951	-1	0	Y	N	N	polymerase (DNA directed), epsilon, catalytic subunit [Source:HGNC Symbol;Acc:9177]
POLE	POLE	CIViC		PEMBROLIZUMAB	PEMBROLIZUMAB	PEMBROLIZUMAB	chembl:CHEMBL3137343	2.31	276835562715939528188185	ENSG00000177084	Tier 1	12	133200348	133263951	-1	0	Y	N	N	polymerase (DNA directed), epsilon, catalytic subunit [Source:HGNC Symbol;Acc:9177]

### Sheet: S13 - Colocalization SMR Hits 
Omic	Disease	Gene	probeID	ProbeChr	Probe_bp	topRSID	topSNP_chr	topSNP_bp	A1	A2	beta, SMR	se, SMR	p, SMR	p_SMR, multi	p, HEIDI
brain_mMeta	AD	ABCA1	cg14313833	9	107666037	rs12686004	9	107653426	G	A	-0.0736728	0.0160146	4.22e-06	5.48e-06	0.211992
brain_mMeta	AD	ABCA1	cg20211653	9	107688724	rs2437817	9	107690057	C	A	0.0434292	0.024941	0.0816344	0.0318879	0.432959
blood_mcrae	AD	ABCA1	cg14313833	9	107666037	rs1800978	9	107665978	G	C	-0.110517	0.0213538	2.27e-07	6.19e-06	0.524608
blood_mcrae	AD	ABCA1	cg02945674	9	107687711	rs2487052	9	107686405	T	C	0.00271525	0.00618831	0.660828	0.00566071	0.098141
blood_mcrae	AD	ABCA1	cg20211653	9	107688724	rs55737841	9	107687261	A	G	0.043708	0.0196006	0.0257516	0.0354399	0.205757
Cortex_metaBrain	AD	ABCA1	ENSG00000165029	9	104928155	rs12686004	9	107653426	G	A	0.207717	0.0502818	3.61e-05	3.61e-05	0.188339
psychEncode_prefrontal_cortex	AD	ABCA1	ENSG00000165029	9	107690518	rs2244278	9	107661129	A	C	0.484984	0.123552	8.66e-05	8.66e-05	0.670284
multiancestry	AD	ABCA1	ENSG00000165029	9	107543283	rs2244278	9	107661129	A	C	0.182443	0.0428233	2.04e-05	8.81e-05	0.0904357
blood_eQTLgen	AD	ABCA1	ENSG00000165029	9	107616900	rs2487052	9	107686405	T	C	0.0303979	0.0693085	0.660959	0.000419451	0.1506
brain_mMeta	PSP	ABCA1	cg14313833	9	107666037	rs12686004	9	107653426	G	A	-0.319836	0.104864	0.00228826	0.0018965	0.495973
blood_mcrae	PSP	ABCA1	cg14313833	9	107666037	rs12686004	9	107653426	A	G	-0.465399	0.151862	0.00217945	0.00327907	0.547629
Cortex_metaBrain	PSP	ABCA1	ENSG00000165029	9	104928155	rs12686004	9	107653426	G	A	0.901763	0.31087	0.00372241	0.00372241	0.541348
multiancestry	PSP	ABCA1	ENSG00000165029	9	107543283	rs12686004	9	107653426	A	G	0.802564	0.279344	0.00406561	0.00835173	0.534367
blood_eQTLgen	PSP	ABCA1	ENSG00000165029	9	107616900	rs1808789	9	107736034	T	G	-0.00546081	0.496934	0.991232	0.00197606	0.511401
brain_mMeta	AD	ADAM10	cg08898775	15	59042684	rs2250583	15	59050382	C	T	-0.165013	0.0329602	5.54e-07	2.6e-06	0.0779017
blood_mcrae	AD	ADAM10	cg08898775	15	59042684	rs6494037	15	59016315	G	A	-0.247916	0.0532477	3.23e-06	8.87e-06	0.302085
psychEncode_prefrontal_cortex	AD	ADAM10	ENSG00000137845	15	59042177	rs7164954	15	59000121	C	T	0.637028	0.180939	0.000430432	7.49e-05	0.128287
Muscle_Skeletal	AD	ADAM10	ENSG00000137845	15	58887403	rs28818840	15	59019314	T	A	-0.274769	0.072134	0.000139449	8.67e-05	0.100246
blood_eQTLgen	AD	ADAM10	ENSG00000137845	15	58964790	rs7161799	15	58770523	T	C	0.0118947	0.0227235	0.600659	1.33e-06	0.237433
brain_eMeta	AD	ADAM10	ENSG00000137845	15	58964790	rs12592302	15	58912586	A	T	0.133622	0.0438393	0.00230378	0.00230378	0.0140912
blood_mcrae	ALS	C9orf72	cg05990720	9	27573650	rs9969832	9	27493063	T	C	-0.6013	0.0930019	1.01e-10	6.71e-11	0.680906
Liver	ALS	C9orf72	ENSG00000147894	9	27546544	rs3736321	9	27529734	A	G	0.210349	0.0555465	0.000152542	0.000152542	0.959327
Brain_Amygdala	ALS	C9orf72	ENSG00000147894	9	27546544	rs13691	9	27546890	A	G	0.142482	0.0407305	0.000468469	0.000468469	0.206707
Whole_Blood	ALS	C9orf72	ENSG00000147894	9	27546544	rs10967981	9	27552193	C	T	0.735973	0.181452	4.99e-05	1.79e-07	0.0131893
Brain_Amygdala	PD	C9orf72	ENSG00000147894	9	27546544	rs13691	9	27546890	A	G	0.0859669	0.0420918	0.041115	0.041115	0.276976
blood_mcrae	AD	CAB39L	cg19238349	13	49888180	rs11619804	13	49888131	A	C	-0.00695572	0.0095087	0.464467	0.0311932	0.116838
Cortex_metaBrain	AD	CAB39L	ENSG00000102547	13	49444064	rs11618854	13	49955532	G	C	0.00590781	0.0146824	0.68741	0.0463852	0.355231
multiancestry	AD	CAB39L	ENSG00000102547	13	49882786	rs9535219	13	49960816	T	C	-0.00441342	0.0113105	0.696385	0.0239252	0.470545
blood_eQTLgen	AD	CAB39L	ENSG00000102547	13	49950524	rs7992603	13	50022089	G	C	0.0811245	0.0400173	0.0426382	0.00293908	0.246703
brain_mMeta	PD	CAB39L	cg19238349	13	49888180	rs11619804	13	49888131	C	A	-0.145776	0.0546115	0.00760043	0.0158108	0.431696
blood_mcrae	PD	CAB39L	cg19238349	13	49888180	rs11619804	13	49888131	A	C	-0.0622537	0.0222296	0.0051025	0.0378412	0.776906
Cortex_metaBrain	PD	CAB39L	ENSG00000102547	13	49444064	rs2407611	13	49950553	T	C	0.0449129	0.0301301	0.136058	0.0112356	0.482045
psychEncode_prefrontal_cortex	PD	CAB39L	ENSG00000102547	13	49975735	rs35214871	13	49918175	T	G	0.109661	0.0595842	0.0657031	0.0233571	0.213951
Brain_Cortex	PD	CAB39L	ENSG00000102547	13	49882786	rs7998955	13	49945410	G	T	0.0414663	0.0284397	0.144828	0.0462566	0.754815
Muscle_Skeletal	PD	CAB39L	ENSG00000102547	13	49882786	rs2897709	13	49904226	A	G	0.084594	0.0604518	0.161705	0.0369863	0.511069
multiancestry	PD	CAB39L	ENSG00000102547	13	49882786	rs9535219	13	49960816	T	C	-0.0357212	0.0232069	0.123744	0.0202653	0.199059
blood_eQTLgen	PD	CAB39L	ENSG00000102547	13	49950524	rs7992603	13	50022089	G	C	-0.0882958	0.0838856	0.292537	0.0229649	0.103129
brain_eMeta	PD	CAB39L	ENSG00000102547	13	49950524	rs9535215	13	49949920	T	C	0.0294026	0.0196989	0.135542	0.0281699	0.221784
blood_mcrae	PSP	CAB39L	cg02210115	13	49990767	rs2407616	13	50000974	T	C	0.762231	0.319621	0.0170886	0.0170886	0.0887734
blood_eQTLgen	PSP	CAB39L	ENSG00000102547	13	49950524	rs9316453	13	50013622	A	C	0.738416	0.273014	0.00683699	0.0202277	0.753015
brain_mMeta	AD	CD2AP	cg12968598	6	47444699	rs9349407	6	47453378	C	G	0.141093	0.0259853	5.64e-08	6.46e-05	0.0129271
brain_mMeta	AD	CD2AP	cg02130027	6	47444894	rs1004173	6	47445017	T	C	0.0918849	0.014659	3.65e-10	8.8e-08	0.0636899
brain_mMeta	AD	CD2AP	cg20172563	6	47487173	rs7738044	6	47469273	G	A	-0.1087	0.0181459	2.09e-09	6.5e-08	0.104802
blood_mcrae	AD	CD2AP	cg12968598	6	47444699	rs13193054	6	47552817	A	C	0.0788156	0.0120492	6.1e-11	2.6e-09	0.0519576
blood_mcrae	AD	CD2AP	cg02130027	6	47444894	rs13212790	6	47576367	C	T	0.208806	0.0394506	1.2e-07	1.45e-07	0.0933371
blood_mcrae	AD	CD2AP	cg20172563	6	47487173	rs6931478	6	47461913	A	C	0.123689	0.0200128	6.39e-10	5.59e-09	0.0376282
Cortex_metaBrain	AD	CD2AP	ENSG00000198087	6	47477789	rs9349408	6	47455319	G	A	0.225808	0.0627077	0.000317049	0.000965941	0.048548
Muscle_Skeletal	AD	CD2AP	ENSG00000198087	6	47445525	rs72872603	6	47561578	C	T	0.0370395	0.0255542	0.147211	0.0427624	0.102572
Brain_Cerebellum	AD	CD2AP	ENSG00000198087	6	47445525	rs79704124	6	47571625	A	G	0.173165	0.0453419	0.000133944	0.000133944	0.835502
blood_mcrae	LBD	CD2AP	cg02130027	6	47444894	rs13212790	6	47576367	C	T	0.352916	0.147139	0.0164615	0.01613	0.183599
Cortex_metaBrain	LBD	CD2AP	ENSG00000198087	6	47477789	rs9349408	6	47455319	G	A	0.545629	0.245047	0.0259719	0.00743788	0.364409
psychEncode_prefrontal_cortex	LBD	CD2AP	ENSG00000198087	6	47445525	rs72858737	6	47621512	A	G	1.07707	0.42371	0.0110222	0.0138867	0.346569
multiancestry	LBD	CD2AP	ENSG00000198087	6	47445525	rs12200115	6	47455340	A	G	0.219204	0.139456	0.115984	0.0485679	0.0333533
blood_eQTLgen	LBD	CD2AP	ENSG00000198087	6	47520262	rs72868252	6	47444982	A	G	0.309942	0.283875	0.27491	0.0250755	0.196611
Cerebellum_metaBrain	AD	CD55	ENSG00000196352	1	207321376	rs1367067	1	207442364	C	T	-0.0547892	0.0185173	0.00308831	0.00398905	0.0538003
Brain_Cerebellum	AD	CD55	ENSG00000196352	1	207494853	rs2564975	1	207483957	C	T	-0.0506023	0.0225006	0.0245166	0.0245166	0.0155894
brain_mMeta	LBD	CD55	cg22078638	1	207495363	rs2782841	1	207484161	T	C	0.148594	0.0871281	0.088108	0.0493654	0.442667
Muscle_Skeletal	LBD	CD55	ENSG00000196352	1	207494853	rs28868349	1	207451292	T	C	0.609651	0.293766	0.0379593	0.0334549	0.812959
Cerebellum_metaBrain	AD	DEPDC1B	ENSG00000035499	5	60689050	rs7704338	5	59986155	C	T	-0.0276246	0.0139097	0.0470343	0.029376	0.280298
Brain_Cerebellar_Hemisphere	AD	DEPDC1B	ENSG00000035499	5	59892739	rs7719611	5	59988547	A	G	-0.0267795	0.0141798	0.0589505	0.0420964	0.317122
Brain_Cerebellum	AD	DEPDC1B	ENSG00000035499	5	59892739	rs7719611	5	59988547	A	G	-0.0321406	0.017166	0.0611588	0.0355399	0.252799
Cerebellum_metaBrain	ALS	DEPDC1B	ENSG00000035499	5	60689050	rs56347749	5	59951824	A	G	-0.0496921	0.0232027	0.0322211	0.0117066	0.436977
brain_mMeta	ALS	DEPDC1B	cg17504997	5	59995433	rs6896680	5	59991531	C	T	-0.113523	0.041229	0.00589678	0.00937918	0.834649
blood_mcrae	ALS	DEPDC1B	cg01233571	5	59947488	rs11952735	5	59939146	T	C	-0.0682135	0.0364075	0.0609837	0.0360278	0.0468861
blood_mcrae	ALS	DEPDC1B	cg07145255	5	59995354	rs4235480	5	60032371	T	C	0.133874	0.0588887	0.0230056	0.0141959	0.550691
blood_mcrae	ALS	DEPDC1B	cg17504997	5	59995433	rs4370226	5	60001122	C	T	-0.121554	0.0433687	0.00506603	0.0160057	0.85181
blood_mcrae	ALS	DEPDC1B	cg03905094	5	59996421	rs6449487	5	60006341	T	C	0.100575	0.050037	0.0444297	0.010866	0.0981776
Brain_Cerebellar_Hemisphere	ALS	DEPDC1B	ENSG00000035499	5	59892739	rs7719611	5	59988547	A	G	-0.0564043	0.0243877	0.0207325	0.00839045	0.498098
Brain_Cerebellum	ALS	DEPDC1B	ENSG00000035499	5	59892739	rs7719611	5	59988547	A	G	-0.0676962	0.0296494	0.0224171	0.0233087	0.964514
Cortex_metaBrain	PD	DEPDC1B	ENSG00000035499	5	60689050	rs11959922	5	59920607	G	A	-0.216566	0.0786614	0.0059026	0.0213347	0.0281656
brain_mMeta	AD	FAM180B	cg15166590	11	47607809	rs10838732	11	47607940	C	G	-0.0751803	0.0266852	0.00484293	0.00192636	0.0290254
brain_mMeta	AD	FAM180B	cg18589874	11	47608310	rs6485763	11	47627302	C	T	-0.0777205	0.0275164	0.00473517	0.00139732	0.0350109
blood_mcrae	AD	FAM180B	cg23845609	11	47609357	rs59360790	11	47669175	C	T	-0.129536	0.0510135	0.0111091	0.00197337	0.0219214
Brain_Frontal_Cortex_BA9	AD	FAM180B	ENSG00000196666	11	47608198	rs4752857	11	47655752	T	C	-0.063068	0.0191818	0.00100937	0.00100937	0.318706
Brain_Nucleus_accumbens_basal_ganglia	AD	FAM180B	ENSG00000196666	11	47608198	rs11605774	11	47832793	A	G	-0.0755756	0.0216845	0.00049172	0.00049172	0.432066
blood_mcrae	ALS	FAM180B	cg04411041	11	47610098	rs7101582	11	47714610	A	G	0.0619154	0.0536356	0.248348	0.0378473	0.022511
psychEncode_prefrontal_cortex	ALS	FAM180B	ENSG00000196666	11	47608245	rs11605348	11	47606483	A	G	-0.114103	0.0681187	0.0939238	0.0424166	0.398895
Nerve_Tibial	ALS	G6PC2	ENSG00000152254	2	169757750	rs3931	2	169721381	G	A	-0.0356344	0.0189829	0.0604934	0.0137284	0.421477
brain_mMeta	PD	G6PC2	cg21750507	2	169764700	rs58512362	2	169795467	A	G	0.120157	0.0508892	0.0182186	0.0182186	0.891859
Cerebellum_metaBrain	AD	INO80E	ENSG00000169592	16	29996064	rs9932196	16	29983119	G	T	0.0778168	0.0145209	8.37e-08	8.81e-07	0.198869
blood_mcrae	AD	INO80E	cg04436971	16	30016811	rs4788199	16	29970857	C	G	-0.130015	0.0260998	6.31e-07	1.03e-07	0.0961246
Cortex_metaBrain	AD	INO80E	ENSG00000169592	16	29996064	rs9925915	16	29993686	G	C	0.132211	0.0232601	1.32e-08	7.15e-08	0.276217
Brain_Cerebellar_Hemisphere	AD	INO80E	ENSG00000169592	16	30006615	rs4788204	16	29995218	A	G	0.122607	0.0256085	1.69e-06	1.12e-06	0.738027
Brain_Cortex	AD	INO80E	ENSG00000169592	16	30006615	rs8054556	16	29958216	A	G	0.147218	0.0331617	9.02e-06	1.09e-05	0.550793
Nerve_Tibial	AD	INO80E	ENSG00000169592	16	30006615	rs4787491	16	30015337	G	A	0.111261	0.0204702	5.47e-08	8.37e-08	0.144184
Muscle_Skeletal	AD	INO80E	ENSG00000169592	16	30006615	rs7193532	16	29962802	A	G	0.346626	0.0830148	2.97e-05	2.97e-05	0.231103
Liver	AD	INO80E	ENSG00000169592	16	30006615	rs4787491	16	30015337	G	A	0.142116	0.0318821	8.29e-06	4.4e-06	0.15125
blood_eQTLgen	AD	INO80E	ENSG00000169592	16	30011864	rs9925915	16	29993686	C	G	0.1649	0.0272133	1.36e-09	2e-11	0.0337131
brain_eMeta	AD	INO80E	ENSG00000169592	16	30011864	rs10871451	16	29986205	C	G	0.0968433	0.0182321	1.09e-07	5.07e-08	0.467535
Whole_Blood	AD	INO80E	ENSG00000169592	16	30006615	rs8054556	16	29958216	A	G	0.259061	0.0530065	1.02e-06	2.35e-06	0.382648
Brain_Cerebellum	AD	INO80E	ENSG00000169592	16	30006615	rs8054556	16	29958216	A	G	0.109705	0.0221988	7.73e-07	1.69e-06	0.291763
Cerebellum_metaBrain	LBD	INO80E	ENSG00000169592	16	29996064	rs9925102	16	29983148	T	C	0.215207	0.0555352	0.000106559	0.000585272	0.509675
brain_mMeta	LBD	INO80E	cg02492205	16	30016775	rs10871451	16	29986205	C	G	-0.126694	0.0309445	4.24e-05	0.000189974	0.259363
brain_mMeta	LBD	INO80E	cg04436971	16	30016811	rs12928610	16	30016022	C	T	-0.349863	0.0916338	0.000134508	0.000241727	0.131912
blood_mcrae	LBD	INO80E	cg04436971	16	30016811	rs4788199	16	29970857	C	G	-0.374989	0.111138	0.000740599	0.000297028	0.620998
Cortex_metaBrain	LBD	INO80E	ENSG00000169592	16	29996064	rs9925915	16	29993686	G	C	0.396782	0.102025	0.000100629	0.000332683	0.908309
Brain_Cerebellar_Hemisphere	LBD	INO80E	ENSG00000169592	16	30006615	rs4788204	16	29995218	A	G	0.378669	0.10414	0.000276748	0.000469844	0.989784
Brain_Cortex	LBD	INO80E	ENSG00000169592	16	30006615	rs8054556	16	29958216	A	G	0.419677	0.128693	0.00110988	0.000844592	0.650905
Nerve_Tibial	LBD	INO80E	ENSG00000169592	16	30006615	rs4787491	16	30015337	G	A	0.317164	0.0901451	0.000434212	0.000720949	0.838195
Muscle_Skeletal	LBD	INO80E	ENSG00000169592	16	30006615	rs7193532	16	29962802	A	G	1.00968	0.31464	0.00133191	0.00133191	0.751848
Liver	LBD	INO80E	ENSG00000169592	16	30006615	rs4787491	16	30015337	G	A	0.405121	0.126343	0.00134357	0.000882983	0.44029
blood_eQTLgen	LBD	INO80E	ENSG00000169592	16	30011864	rs9925915	16	29993686	C	G	0.494887	0.123621	6.25e-05	0.000124813	0.729239
brain_eMeta	LBD	INO80E	ENSG00000169592	16	30011864	rs10871451	16	29986205	C	G	0.29989	0.0778371	0.000116784	0.000282569	0.959793
Whole_Blood	LBD	INO80E	ENSG00000169592	16	30006615	rs8054556	16	29958216	A	G	0.738509	0.21551	0.000610738	0.000552063	0.822876
Brain_Cerebellum	LBD	INO80E	ENSG00000169592	16	30006615	rs8054556	16	29958216	A	G	0.312739	0.0907683	0.000570082	0.000564901	0.516054
blood_eQTLgen	PD	INO80E	ENSG00000169592	16	30011864	rs9925915	16	29993686	C	G	0.0734347	0.0574018	0.200788	0.000781255	0.141885
Cerebellum_metaBrain	PSP	INO80E	ENSG00000169592	16	29996064	rs4583255	16	29988941	A	G	0.197931	0.0859759	0.0213259	0.00986652	0.29126
brain_mMeta	PSP	INO80E	cg02492205	16	30016775	rs4583255	16	29988941	A	G	-0.103953	0.0442773	0.0188856	0.00437729	0.106769
brain_mMeta	PSP	INO80E	cg04436971	16	30016811	rs4583255	16	29988941	A	G	-0.224035	0.0980269	0.0222865	0.0059279	0.219296
blood_mcrae	PSP	INO80E	cg04436971	16	30016811	rs4788213	16	30034524	C	T	-0.462983	0.179025	0.0097058	0.0098183	0.8969
Cortex_metaBrain	PSP	INO80E	ENSG00000169592	16	29996064	rs4583255	16	29988941	A	G	0.336406	0.144754	0.0201262	0.0105592	0.209476
Brain_Cerebellar_Hemisphere	PSP	INO80E	ENSG00000169592	16	30006615	rs4583255	16	29988941	G	A	0.30298	0.134818	0.0246196	0.0170743	0.282269
Brain_Cortex	PSP	INO80E	ENSG00000169592	16	30006615	rs4583255	16	29988941	G	A	0.381246	0.172578	0.0271665	0.0271665	0.412989
Nerve_Tibial	PSP	INO80E	ENSG00000169592	16	30006615	rs4583255	16	29988941	G	A	0.300857	0.129444	0.0201131	0.00646875	0.312833
multiancestry	PSP	INO80E	ENSG00000169592	16	30006615	rs4583255	16	29988941	G	A	-0.295822	0.127407	0.0202402	0.0067997	0.010931
Liver	PSP	INO80E	ENSG00000169592	16	30006615	rs4583255	16	29988941	G	A	0.420383	0.192877	0.0292921	0.0292921	0.402886
blood_eQTLgen	PSP	INO80E	ENSG00000169592	16	30011864	rs4583255	16	29988941	G	A	0.418503	0.178224	0.0188654	0.00874491	0.421958
brain_eMeta	PSP	INO80E	ENSG00000169592	16	30011864	rs4583255	16	29988941	A	G	0.251604	0.109576	0.0216664	0.0190651	0.213852
Whole_Blood	PSP	INO80E	ENSG00000169592	16	30006615	rs4583255	16	29988941	G	A	0.687628	0.304415	0.0238926	0.00772779	0.2933
Brain_Cerebellum	PSP	INO80E	ENSG00000169592	16	30006615	rs4583255	16	29988941	G	A	0.288226	0.127567	0.0238573	0.0168071	0.231815
brain_mMeta	ALS	ITGA8	cg14364212	10	15760690	rs2236579	10	15762114	A	G	-0.0491831	0.0274967	0.0736649	0.0496694	0.735606
brain_mMeta	ALS	ITGA8	cg16902509	10	15761312	rs1891050	10	15756473	T	C	-0.0908092	0.0425317	0.0327533	0.0463392	0.471338
blood_mcrae	ALS	ITGA8	cg16902509	10	15761312	rs1341099	10	15751823	T	C	-0.10907	0.0586918	0.0631202	0.042551	0.652918
Brain_Cerebellum	ALS	ITGA8	ENSG00000077943	10	15555948	rs4430406	10	15478816	A	C	0.0748179	0.0345412	0.0303076	0.0303076	0.890772
Basalganglia_metaBrain	PD	ITGA8	ENSG00000077943	10	15719922	rs77559063	10	15563594	G	A	-0.0638554	0.0357897	0.0743937	0.0180976	0.875809
Brain_Caudate_basal_ganglia	PD	ITGA8	ENSG00000077943	10	15555948	rs10752391	10	15537270	T	C	-0.110503	0.039658	0.00532979	0.00532979	0.758043
brain_eMeta	PD	ITGA8	ENSG00000077943	10	15659036	rs7910668	10	15548925	A	G	-0.149438	0.0666617	0.0249783	0.0451289	0.544745
blood_mcrae	AD	LY6G5C	cg11452501	6	31646976	rs115470510	6	31618511	A	G	0.0818589	0.0203479	5.75e-05	0.000300444	0.289648
blood_mcrae	AD	LY6G5C	cg07455790	6	31650735	rs1144709	6	31709349	T	C	0.00961195	0.0109766	0.381206	0.000585735	0.0600659
blood_mcrae	AD	LY6G5C	cg05857999	6	31650760	rs1144709	6	31709349	T	C	0.00944216	0.0107824	0.381192	0.00161062	0.0627428
blood_mcrae	AD	LY6G5C	cg02389040	6	31650786	rs1144709	6	31709349	T	C	0.00923301	0.0105431	0.38117	0.00221954	0.13881
blood_mcrae	AD	LY6G5C	cg02304584	6	31650790	rs1144709	6	31709349	T	C	0.00915187	0.0104503	0.381167	0.00161823	0.138196
blood_mcrae	AD	LY6G5C	cg26450717	6	31650835	rs1144709	6	31709349	T	C	0.0110845	0.0126618	0.381342	0.015833	0.0679925
blood_mcrae	AD	LY6G5C	cg22318514	6	31650850	rs1144709	6	31709349	T	C	0.0109126	0.0124651	0.381326	0.0120253	0.0605958
blood_mcrae	AD	LY6G5C	cg18264486	6	31650916	rs1144709	6	31709349	T	C	0.00989258	0.0112976	0.381228	0.00453196	0.0589852
blood_mcrae	AD	LY6G5C	cg06460587	6	31650930	rs1144709	6	31709349	T	C	0.0108984	0.0124489	0.381328	0.00507386	0.138684
blood_mcrae	AD	LY6G5C	cg18576957	6	31651020	rs1144709	6	31709349	T	C	0.0106875	0.0122073	0.381302	0.0143234	0.0669148
blood_mcrae	AD	LY6G5C	cg08624648	6	31651029	rs1144709	6	31709349	T	C	0.0110419	0.0126131	0.381338	0.0101362	0.132606
blood_mcrae	AD	LY6G5C	cg25417675	6	31651059	rs1144709	6	31709349	T	C	0.00925252	0.0105654	0.381172	0.00558761	0.141446
blood_mcrae	AD	LY6G5C	cg01297670	6	31651070	rs1144709	6	31709349	T	C	0.00899645	0.0102725	0.381151	0.00205736	0.141859
blood_mcrae	AD	LY6G5C	cg02169713	6	31651094	rs1144709	6	31709349	T	C	0.00901025	0.0102884	0.381156	0.00256992	0.146123
blood_mcrae	AD	LY6G5C	cg20435535	6	31651151	rs1144709	6	31709349	T	C	0.00928706	0.010605	0.38118	0.00523399	0.157048
blood_mcrae	AD	LY6G5C	cg04386400	6	31651158	rs1144709	6	31709349	T	C	0.00911701	0.0104104	0.381161	0.00326986	0.153129
blood_mcrae	AD	LY6G5C	cg11540476	6	31651249	rs1144709	6	31709349	T	C	0.00896048	0.0102314	0.381148	0.00382032	0.160814
blood_mcrae	AD	LY6G5C	cg25769566	6	31651278	rs1144709	6	31709349	T	C	0.00862425	0.00984693	0.381122	0.00598708	0.0663652
blood_mcrae	AD	LY6G5C	cg11991824	6	31651283	rs1144709	6	31709349	T	C	0.00917974	0.0104823	0.381172	0.00764426	0.162318
blood_mcrae	AD	LY6G5C	cg13740929	6	31651291	rs1144709	6	31709349	T	C	0.00898228	0.0102564	0.381152	0.00817141	0.0803922
blood_mcrae	AD	LY6G5C	cg24520975	6	31651362	rs1150793	6	31717696	G	A	0.015483	0.0127173	0.223425	0.00278967	0.0279623
blood_eQTLgen	AD	LY6G5C	ENSG00000204428	6	31648139	rs1144709	6	31709349	T	C	0.0162987	0.0186045	0.380997	6.74e-05	0.0240634
brain_mMeta	ALS	LY6G5C	cg20543183	6	31648146	rs7992	6	31630241	C	T	-0.0700149	0.0348223	0.0443639	0.0492716	0.34644
brain_mMeta	ALS	LY6G5C	cg05554966	6	31648514	rs805277	6	31662957	C	T	-0.0859498	0.0430901	0.0460811	0.0339402	0.530814
brain_mMeta	ALS	LY6G5C	cg22404450	6	31649291	rs805277	6	31662957	C	T	0.0682886	0.0338227	0.0434855	0.0456641	0.715183
brain_mMeta	ALS	LY6G5C	cg08759960	6	31649335	rs4569	6	31637807	C	T	0.073199	0.0361395	0.0428202	0.0470838	0.81095
brain_mMeta	ALS	LY6G5C	cg09832267	6	31649372	rs4569	6	31637807	C	T	0.101689	0.0513078	0.0474847	0.0474847	0.894131
brain_mMeta	ALS	LY6G5C	cg22786465	6	31649502	rs4569	6	31637807	C	T	0.060596	0.0296911	0.0412624	0.0349599	0.789508
brain_mMeta	ALS	LY6G5C	cg22708150	6	31649619	rs4569	6	31637807	C	T	0.0285371	0.0137999	0.0386473	0.0471441	0.34315
brain_mMeta	ALS	LY6G5C	cg25136988	6	31649623	rs707917	6	31657754	C	G	0.0284154	0.0141836	0.0451352	0.0465749	0.399458
brain_mMeta	ALS	LY6G5C	cg11679268	6	31649638	rs805282	6	31659731	T	G	0.0279242	0.0135852	0.0398323	0.0447867	0.569348
brain_mMeta	ALS	LY6G5C	cg07455790	6	31650735	rs707917	6	31657754	C	G	0.0258933	0.012921	0.0450727	0.0362258	0.350395
brain_mMeta	ALS	LY6G5C	cg05857999	6	31650760	rs707918	6	31654732	T	A	0.0262306	0.0129632	0.0430252	0.0491015	0.315718
brain_mMeta	ALS	LY6G5C	cg02389040	6	31650786	rs707918	6	31654732	T	A	0.026365	0.01303	0.0430315	0.0479099	0.388305
brain_mMeta	ALS	LY6G5C	cg02304584	6	31650790	rs707917	6	31657754	C	G	0.025913	0.0129309	0.0450737	0.0449549	0.440223
brain_mMeta	ALS	LY6G5C	cg00022997	6	31650808	rs4569	6	31637807	C	T	0.0269669	0.0130365	0.038587	0.0377212	0.359478
brain_mMeta	ALS	LY6G5C	cg26450717	6	31650835	rs707918	6	31654732	T	A	0.0265955	0.0131446	0.043042	0.0369904	0.348484
brain_mMeta	ALS	LY6G5C	cg22318514	6	31650850	rs4569	6	31637807	C	T	0.0272198	0.0131596	0.0385981	0.0454096	0.40651
brain_mMeta	ALS	LY6G5C	cg18264486	6	31650916	rs707917	6	31657754	C	G	0.025851	0.0128997	0.0450706	0.0371454	0.453663
brain_mMeta	ALS	LY6G5C	cg06460587	6	31650930	rs707918	6	31654732	T	A	0.0262257	0.0129608	0.0430249	0.044278	0.334106
brain_mMeta	ALS	LY6G5C	cg18576957	6	31651020	rs707917	6	31657754	C	G	0.0259323	0.0129405	0.0450747	0.0397544	0.333821
brain_mMeta	ALS	LY6G5C	cg08624648	6	31651029	rs707918	6	31654732	T	A	0.0264831	0.0130887	0.0430369	0.0377652	0.450861
brain_mMeta	ALS	LY6G5C	cg25417675	6	31651059	rs707918	6	31654732	T	A	0.0259861	0.0128416	0.0430131	0.0393222	0.373028
brain_mMeta	ALS	LY6G5C	cg01297670	6	31651070	rs707918	6	31654732	T	A	0.026061	0.0128789	0.0430169	0.0404095	0.353059
brain_mMeta	ALS	LY6G5C	cg02169713	6	31651094	rs707917	6	31657754	C	G	0.0257345	0.0128412	0.0450647	0.0368358	0.486179
brain_mMeta	ALS	LY6G5C	cg20435535	6	31651151	rs707917	6	31657754	C	G	0.0259944	0.0129717	0.0450777	0.0381452	0.607073
brain_mMeta	ALS	LY6G5C	cg04386400	6	31651158	rs805282	6	31659731	T	G	0.0265869	0.0129311	0.0397777	0.0347027	0.464873
brain_mMeta	ALS	LY6G5C	cg11540476	6	31651249	rs707918	6	31654732	T	A	0.0264725	0.0130834	0.0430364	0.0369767	0.379202
brain_mMeta	ALS	LY6G5C	cg25769566	6	31651278	rs707917	6	31657754	C	G	0.0262076	0.0130787	0.0450878	0.0487651	0.457453
brain_mMeta	ALS	LY6G5C	cg11991824	6	31651283	rs707917	6	31657754	C	G	0.0263148	0.0131325	0.0450927	0.0394212	0.393932
brain_mMeta	ALS	LY6G5C	cg13740929	6	31651291	rs805282	6	31659731	T	G	0.0268505	0.01306	0.0397897	0.0431134	0.408719
blood_mcrae	PSP	LY6G5C	cg22318514	6	31650850	rs1270942	6	31918860	G	A	0.678554	0.264721	0.0103689	0.0448762	0.0521386
brain_mMeta	FTD	MCCC1	cg16818145	3	182782277	rs1995426	3	182792195	A	G	-1.01231	0.506146	0.0454975	0.0454975	0.313473
Brain_Nucleus_accumbens_basal_ganglia	FTD	MCCC1	ENSG00000078070	3	182733006	rs10937109	3	182754574	G	A	0.672733	0.330273	0.0416601	0.0416601	0.0557194
brain_mMeta	LBD	MCCC1	cg27200315	3	182833742	rs937652	3	182817328	G	C	0.111748	0.0916914	0.222941	0.0185573	0.482094
Brain_Cortex	PD	MCCC1	ENSG00000078070	3	182733006	rs11714270	3	182819912	C	T	-0.164636	0.0553352	0.00292757	0.0140794	0.0618396
Cerebellum_metaBrain	LBD	MMRN1	ENSG00000138722	4	89879532	rs75329999	4	90803031	A	G	0.140929	0.0669761	0.0353641	0.0132346	0.228633
blood_mcrae	LBD	MMRN1	cg21092324	4	90816310	rs78945589	4	90764621	G	A	0.345704	0.168002	0.0396155	0.0148278	0.661015
Cortex_metaBrain	LBD	MMRN1	ENSG00000138722	4	89879532	rs112334424	4	90818639	G	A	0.146508	0.0746775	0.0497769	0.00892096	0.0959273
Brain_Frontal_Cortex_BA9	LBD	MMRN1	ENSG00000138722	4	90800683	rs76707913	4	90835226	C	T	0.137199	0.0610263	0.0245635	0.0259721	0.131867
Brain_Cerebellar_Hemisphere	LBD	MMRN1	ENSG00000138722	4	90800683	rs116370523	4	90846066	A	G	0.139347	0.0632782	0.0276558	0.0237102	0.803058
psychEncode_prefrontal_cortex	LBD	MMRN1	ENSG00000138722	4	90800683	rs79093919	4	90781022	G	T	0.284404	0.131878	0.0310394	0.0267925	0.165809
Brain_Cortex	LBD	MMRN1	ENSG00000138722	4	90800683	rs76707913	4	90835226	C	T	0.145589	0.0655563	0.026363	0.0283276	0.297216
Nerve_Tibial	LBD	MMRN1	ENSG00000138722	4	90800683	rs76644078	4	90813947	C	T	0.168121	0.0797684	0.0350646	0.0119781	0.0904657
Brain_Hippocampus	LBD	MMRN1	ENSG00000138722	4	90800683	rs79994234	4	90810807	T	C	0.133508	0.0630132	0.0341138	0.035208	0.282317
multiancestry	LBD	MMRN1	ENSG00000138722	4	90800683	rs79093919	4	90781022	G	T	0.100175	0.0455546	0.0278775	0.00557986	0.125939
Brain_Substantia_nigra	LBD	MMRN1	ENSG00000138722	4	90800683	rs76707913	4	90835226	C	T	0.107224	0.0482631	0.0263063	0.0277216	0.140029
Brain_Hypothalamus	LBD	MMRN1	ENSG00000138722	4	90800683	rs142595770	4	90845761	T	C	0.173876	0.0722255	0.0160662	0.0285132	0.369915
Brain_Anterior_cingulate_cortex_BA24	LBD	MMRN1	ENSG00000138722	4	90800683	rs76707913	4	90835226	C	T	0.124124	0.055877	0.0263254	0.02221	0.186664
Brain_Putamen_basal_ganglia	LBD	MMRN1	ENSG00000138722	4	90800683	rs116370523	4	90846066	A	G	0.12354	0.0541339	0.0224818	0.0189182	0.103114
Brain_Amygdala	LBD	MMRN1	ENSG00000138722	4	90800683	rs116370523	4	90846066	A	G	0.120836	0.0533715	0.0235703	0.0396368	0.235107
brain_eMeta	LBD	MMRN1	ENSG00000138722	4	90838231	rs77823616	4	90811007	A	C	0.203493	0.097328	0.0365465	0.0338342	0.0550429
Brain_Cerebellum	LBD	MMRN1	ENSG00000138722	4	90800683	rs116370523	4	90846066	A	G	0.137744	0.0628613	0.0284347	0.0357074	0.304914
blood_mcrae	PD	MMRN1	cg21092324	4	90816310	rs78945589	4	90764621	G	A	0.532683	0.104873	3.79e-07	1.27e-08	0.0612861
Brain_Cerebellar_Hemisphere	PD	MMRN1	ENSG00000138722	4	90800683	rs116370523	4	90846066	A	G	0.165117	0.0393155	2.67e-05	6.79e-06	0.0336248
psychEncode_prefrontal_cortex	PD	MMRN1	ENSG00000138722	4	90800683	rs79093919	4	90781022	G	T	0.430193	0.0735895	5.04e-09	1.14e-08	0.0846119
Muscle_Skeletal	PD	MMRN1	ENSG00000138722	4	90800683	rs28532850	4	90632935	A	G	0.496631	0.0905404	4.13e-08	6.16e-08	0.0118418
Brain_Hippocampus	PD	MMRN1	ENSG00000138722	4	90800683	rs79994234	4	90810807	T	C	0.197416	0.0377497	1.7e-07	9.05e-08	0.0136224
Brain_Hypothalamus	PD	MMRN1	ENSG00000138722	4	90800683	rs142595770	4	90845761	T	C	0.201734	0.046105	1.21e-05	3.39e-06	0.099598
Liver	PD	MMRN1	ENSG00000138722	4	90800683	rs1866995	4	90731709	G	A	0.438201	0.0886543	7.7e-07	1.04e-06	0.0441616
blood_mcrae	FTD	OXGR1	cg24663970	13	97647084	rs4771946	13	97062424	C	T	0.581861	0.282178	0.039204	0.0298976	0.176023
blood_mcrae	FTD	OXGR1	cg21810047	13	97647222	rs4771946	13	97062424	C	T	0.588615	0.285277	0.0390834	0.0486831	0.128441
Cerebellum_metaBrain	PD	OXGR1	ENSG00000165621	13	96994730	rs9516809	13	97673605	T	C	0.0903515	0.0412746	0.0285944	0.0200721	0.111167
Basalganglia_metaBrain	PD	OXGR1	ENSG00000165621	13	96994730	rs9556651	13	97650666	G	A	0.0693462	0.0327503	0.0342243	0.02987	0.223274
brain_mMeta	PD	OXGR1	cg03602567	13	97642682	rs1393184	13	97654776	A	G	-0.130473	0.0574626	0.0231731	0.0273274	0.905699
brain_mMeta	PD	OXGR1	cg00158308	13	97646341	rs9516802	13	97657116	C	G	0.0821499	0.0369171	0.0260642	0.023171	0.570819
brain_mMeta	PD	OXGR1	cg21810047	13	97647222	rs7323760	13	97646151	G	A	0.13117	0.170006	0.440375	0.0366985	0.213534
Cortex_metaBrain	PD	OXGR1	ENSG00000165621	13	96994730	rs9556649	13	97646583	A	C	0.0726919	0.0331751	0.0284402	0.00522276	0.0563876
Brain_Frontal_Cortex_BA9	PD	OXGR1	ENSG00000165621	13	97637973	rs9556649	13	97646583	C	A	0.0799136	0.0379833	0.035386	0.0322861	0.422769
psychEncode_prefrontal_cortex	PD	OXGR1	ENSG00000165621	13	97646604	rs9556649	13	97646583	C	A	0.126934	0.058288	0.0294284	0.00711806	0.0248744
Brain_Cortex	PD	OXGR1	ENSG00000165621	13	97637973	rs9556649	13	97646583	C	A	0.0917766	0.0438196	0.0362225	0.0292579	0.52878
Nerve_Tibial	PD	OXGR1	ENSG00000165621	13	97637973	rs9556652	13	97651253	A	G	0.0640481	0.0310298	0.0390096	0.0246691	0.109923
Brain_Substantia_nigra	PD	OXGR1	ENSG00000165621	13	97637973	rs7323942	13	97646229	G	A	0.0588062	0.0277621	0.0341564	0.0341564	0.371961
Brain_Hypothalamus	PD	OXGR1	ENSG00000165621	13	97637973	rs1501855	13	97645202	G	A	0.0774486	0.0362068	0.0324307	0.030858	0.655746
Brain_Anterior_cingulate_cortex_BA24	PD	OXGR1	ENSG00000165621	13	97637973	rs1501855	13	97645202	G	A	0.0929107	0.0436185	0.0331654	0.0331654	0.399959
brain_eMeta	PD	OXGR1	ENSG00000165621	13	97642478	rs9556649	13	97646583	A	C	0.0907965	0.0424089	0.0322757	0.0201374	0.105668
blood_mcrae	PSP	OXGR1	cg24663970	13	97647084	rs979231	13	97061561	G	A	-0.493875	0.199159	0.0131454	0.0309121	0.450232
blood_mcrae	PSP	OXGR1	cg21810047	13	97647222	rs979231	13	97061561	G	A	-0.504724	0.203957	0.0133364	0.0390347	0.6815
brain_mMeta	LBD	PAM	cg19414722	5	102094697	rs694832	5	102094000	T	C	-0.348455	0.13961	0.0125633	0.0244517	0.965441
blood_mcrae	LBD	PAM	cg25579648	5	102091873	rs2431532	5	102106533	G	T	-0.396304	0.183554	0.0308459	0.0319128	0.95481
blood_mcrae	LBD	PAM	cg24531022	5	102201825	rs2545593	5	102054421	T	A	0.310262	0.146305	0.0339509	0.0342914	0.626968
blood_mcrae	LBD	PAM	cg10640944	5	102201890	rs17355759	5	102044030	G	A	0.345144	0.155244	0.0261999	0.0311999	0.037132
Nerve_Tibial	LBD	PAM	ENSG00000145730	5	102089685	rs405156	5	102088830	A	G	-0.73369	0.339941	0.0309057	0.0309057	0.616412
brain_mMeta	PD	PAM	cg26671988	5	102089760	rs1505428	5	102043722	A	G	-0.11191	0.074571	0.13343	0.0342304	0.508656
brain_mMeta	PD	PAM	cg17259761	5	102364835	rs3776857	5	102358160	G	A	-0.180685	0.0655192	0.00582014	0.00557945	0.0749819
blood_mcrae	PD	PAM	cg26671988	5	102089760	rs449741	5	102079381	T	C	0.0336451	0.0412018	0.414162	0.0127648	0.0226622
blood_mcrae	PD	PAM	cg17259761	5	102364835	rs7709726	5	102327463	T	C	-0.291213	0.0991705	0.00331947	0.0124559	0.542594
multiancestry	PD	PAM	ENSG00000145730	5	102089685	rs2657430	5	101997223	C	G	-0.119414	0.0572859	0.0371117	0.0111323	0.523343
blood_eQTLgen	PD	PAM	ENSG00000145730	5	102228247	rs2431321	5	102118794	C	T	-0.0353786	0.0200651	0.077868	0.00824152	0.245854
Whole_Blood	PD	PAM	ENSG00000145730	5	102089685	rs2431530	5	102118007	T	C	-0.0492937	0.0288318	0.0873217	0.0133445	0.19736
blood_mcrae	LBD	POLE	cg00663584	12	133234893	rs5745039	12	133208291	A	G	0.0924597	0.057386	0.107139	0.0411267	0.907504
blood_mcrae	LBD	POLE	cg26975812	12	133250047	rs5744751	12	133253995	A	G	-0.161269	0.107154	0.132321	0.0458718	0.145457
Cerebellum_metaBrain	PD	POLE	ENSG00000177084	12	132687376	rs11147004	12	133260417	G	A	0.0293145	0.0160893	0.0684565	0.026375	0.0371191
brain_mMeta	PD	POLE	cg03742729	12	133201736	rs5744962	12	133216177	A	G	0.108683	0.0405231	0.00731866	0.0299395	0.476068
brain_mMeta	PD	POLE	cg18164508	12	133235007	rs5744962	12	133216177	A	G	0.197622	0.0798343	0.0133087	0.0133087	0.870668
brain_mMeta	PD	POLE	cg26975812	12	133250047	rs5745040	12	133208288	C	A	-0.0659553	0.0369705	0.0744242	0.0414598	0.226594
blood_mcrae	PD	POLE	cg11808531	12	133201891	rs4883629	12	133204362	G	A	0.0293472	0.0153948	0.0566106	0.0180095	0.111179
blood_mcrae	PD	POLE	cg00753337	12	133234725	rs5744962	12	133216177	G	A	0.178089	0.0676396	0.00846576	0.0390138	0.457687
blood_mcrae	PD	POLE	cg23545458	12	133239966	rs5744993	12	133212382	A	G	0.205583	0.0802609	0.0104242	0.0244866	0.963756
blood_mcrae	PD	POLE	cg26975812	12	133250047	rs5744751	12	133253995	A	G	-0.0882309	0.0480643	0.0664042	0.0252915	0.29905
blood_mcrae	PD	POLE	cg20139683	12	133250118	rs5744745	12	133255792	A	C	-0.00162915	0.0177171	0.926735	0.0235017	0.140567
Cortex_metaBrain	PD	POLE	ENSG00000177084	12	132687376	rs5744896	12	133226906	C	T	0.0353649	0.0185551	0.0566589	0.022229	0.0267898
multiancestry	PD	POLE	ENSG00000177084	12	133200348	rs11147010	12	133285294	A	G	0.0321534	0.0174612	0.0655601	0.0286855	0.0618864
brain_eMeta	PD	POLE	ENSG00000177084	12	133306866	rs4883625	12	133212692	C	T	0.0310323	0.01614	0.0545186	0.0484706	0.0138382
blood_mcrae	PSP	POLE	cg17341477	12	133246679	rs5744934	12	133220526	C	T	0.257926	0.121093	0.033173	0.0450088	0.428744
blood_eQTLgen	PSP	POLE	ENSG00000177084	12	133306867	rs5744773	12	133250550	T	C	1.53293	0.798052	0.0547514	0.0431147	0.292199
Cerebellum_metaBrain	AD	PRSS36	ENSG00000178226	16	31150066	rs78924645	16	31154358	G	A	-0.0677493	0.0121446	2.43e-08	1.14e-05	0.328254
Basalganglia_metaBrain	AD	PRSS36	ENSG00000178226	16	31150066	rs55667375	16	31155458	T	C	-0.091109	0.0213216	1.93e-05	1.93e-05	0.620647
Hippocampus_metaBrain	AD	PRSS36	ENSG00000178226	16	31150066	rs59735493	16	31133100	G	A	-0.0776647	0.0179585	1.53e-05	1.53e-05	0.0857682
brain_mMeta	AD	PRSS36	cg07078430	16	31154357	rs78924645	16	31154358	A	G	-0.0865634	0.0176667	9.59e-07	9.59e-07	0.0413583
brain_mMeta	AD	PRSS36	cg00915858	16	31154636	rs55667375	16	31155458	C	T	0.0928108	0.0167849	3.21e-08	6.46e-07	0.0158291
blood_mcrae	AD	PRSS36	cg00524708	16	31159558	rs8044075	16	31263867	A	G	0.146367	0.0434729	0.000760325	8.33e-05	0.0424944
blood_mcrae	AD	PRSS36	cg26675395	16	31159623	rs13336592	16	31173034	G	T	0.182707	0.0482299	0.00015171	9.56e-05	0.0524926
blood_mcrae	AD	PRSS36	cg14301190	16	31159704	rs13336592	16	31173034	G	T	0.18585	0.0493705	0.000166955	4.47e-05	0.121655
blood_mcrae	AD	PRSS36	cg04149015	16	31159854	rs13336592	16	31173034	G	T	0.189786	0.0502806	0.000160308	5.88e-05	0.172974
blood_mcrae	AD	PRSS36	cg04797061	16	31159920	rs8044075	16	31263867	A	G	0.136024	0.0396411	0.000600494	0.000115764	0.0270848
blood_mcrae	AD	PRSS36	cg01390564	16	31162282	rs7190802	16	31163531	G	T	0.146976	0.0276922	1.11e-07	1.79e-05	0.0223414
Cortex_metaBrain	AD	PRSS36	ENSG00000178226	16	31150066	rs55667375	16	31155458	C	T	-0.0957689	0.0165264	6.84e-09	2.42e-06	0.424972
Brain_Frontal_Cortex_BA9	AD	PRSS36	ENSG00000178226	16	31150246	rs1549299	16	31154146	A	G	-0.0806651	0.0176456	4.84e-06	4.84e-06	0.512755
Brain_Cerebellar_Hemisphere	AD	PRSS36	ENSG00000178226	16	31150246	rs78924645	16	31154358	A	G	-0.066351	0.0135831	1.04e-06	1.04e-06	0.574386
psychEncode_prefrontal_cortex	AD	PRSS36	ENSG00000178226	16	31161415	rs1060506	16	31133449	T	C	-0.32031	0.0722792	9.35e-06	6.21e-05	0.21366
Brain_Cortex	AD	PRSS36	ENSG00000178226	16	31150246	rs1549299	16	31154146	A	G	-0.0643026	0.012623	3.5e-07	1.83e-06	0.44656
Brain_Caudate_basal_ganglia	AD	PRSS36	ENSG00000178226	16	31150246	rs1549299	16	31154146	A	G	-0.0823635	0.0160693	2.97e-07	3.48e-06	0.109696
Nerve_Tibial	AD	PRSS36	ENSG00000178226	16	31150246	rs4889640	16	31264267	A	C	0.159078	0.0517522	0.0021132	0.00239562	0.0381715
multiancestry	AD	PRSS36	ENSG00000178226	16	31150246	rs78924645	16	31154358	A	G	-0.0889382	0.0151209	4.06e-09	2.1e-06	0.0123253
Brain_Hypothalamus	AD	PRSS36	ENSG00000178226	16	31150246	rs78924645	16	31154358	A	G	-0.104665	0.0229136	4.93e-06	4.93e-06	0.484692
blood_eQTLgen	AD	PRSS36	ENSG00000178226	16	31155830	rs78924645	16	31154358	A	G	-0.406445	0.0717459	1.47e-08	3.13e-06	0.302284
Brain_Putamen_basal_ganglia	AD	PRSS36	ENSG00000178226	16	31150246	rs1549299	16	31154146	A	G	-0.0967938	0.020046	1.38e-06	4.29e-05	0.910259
brain_eMeta	AD	PRSS36	ENSG00000178226	16	31155830	rs1549299	16	31154146	A	G	-0.0732105	0.0149537	9.79e-07	9.79e-07	0.141926
Brain_Cerebellum	AD	PRSS36	ENSG00000178226	16	31150246	rs78924645	16	31154358	A	G	-0.0593079	0.0110784	8.63e-08	5.12e-05	0.151279
Brain_Nucleus_accumbens_basal_ganglia	AD	PRSS36	ENSG00000178226	16	31150246	rs78924645	16	31154358	A	G	-0.0806373	0.0152943	1.35e-07	7.56e-06	0.50352
Cerebellum_metaBrain	FTD	PRSS36	ENSG00000178226	16	31150066	rs78924645	16	31154358	G	A	-0.0890845	0.116864	0.445885	0.0323402	0.0141733
blood_mcrae	FTD	PRSS36	cg01390564	16	31162282	rs7190802	16	31163531	G	T	0.295689	0.253886	0.244159	0.0492384	0.118301
blood_eQTLgen	FTD	PRSS36	ENSG00000178226	16	31155830	rs78924645	16	31154358	A	G	-0.534441	0.700897	0.445756	0.0297666	0.0106914
Brain_Cerebellum	FTD	PRSS36	ENSG00000178226	16	31150246	rs78924645	16	31154358	A	G	-0.0779847	0.102385	0.446249	0.0331227	0.0183593
Cerebellum_metaBrain	LBD	PRSS36	ENSG00000178226	16	31150066	rs78924645	16	31154358	G	A	-0.150574	0.0516093	0.00352763	0.000678515	0.0374516
Basalganglia_metaBrain	LBD	PRSS36	ENSG00000178226	16	31150066	rs55667375	16	31155458	T	C	-0.207857	0.077083	0.00700653	0.00700653	0.336817
Hippocampus_metaBrain	LBD	PRSS36	ENSG00000178226	16	31150066	rs59735493	16	31133100	G	A	-0.163454	0.0660641	0.0133544	0.0133544	0.115992
brain_mMeta	LBD	PRSS36	cg07078430	16	31154357	rs78924645	16	31154358	A	G	-0.192389	0.068561	0.00501454	0.00501454	0.209844
brain_mMeta	LBD	PRSS36	cg00915858	16	31154636	rs55667375	16	31155458	C	T	0.211739	0.0719501	0.0032519	0.00320311	0.613165
blood_mcrae	LBD	PRSS36	cg00524708	16	31159558	rs8044075	16	31263867	A	G	0.382876	0.179635	0.0330549	0.00911947	0.442671
blood_mcrae	LBD	PRSS36	cg26675395	16	31159623	rs12935054	16	31175605	C	T	0.363072	0.186327	0.0513459	0.0175146	0.322072
blood_mcrae	LBD	PRSS36	cg14301190	16	31159704	rs17708638	16	31171174	T	C	0.393346	0.192904	0.0414422	0.0156644	0.267625
blood_mcrae	LBD	PRSS36	cg04149015	16	31159854	rs17708638	16	31171174	T	C	0.414805	0.204718	0.0427422	0.0165562	0.346721
blood_mcrae	LBD	PRSS36	cg04797061	16	31159920	rs8044075	16	31263867	A	G	0.355822	0.16569	0.0317525	0.0199856	0.247713
blood_mcrae	LBD	PRSS36	cg01390564	16	31162282	rs7190802	16	31163531	G	T	0.31054	0.111923	0.00552703	0.00493296	0.332354
Cortex_metaBrain	LBD	PRSS36	ENSG00000178226	16	31150066	rs55667375	16	31155458	C	T	-0.218488	0.0732958	0.00287397	0.000583347	0.0396481
Brain_Frontal_Cortex_BA9	LBD	PRSS36	ENSG00000178226	16	31150246	rs1549299	16	31154146	A	G	-0.193865	0.067611	0.0041392	0.0041392	0.09201
Brain_Cerebellar_Hemisphere	LBD	PRSS36	ENSG00000178226	16	31150246	rs78924645	16	31154358	A	G	-0.147466	0.052605	0.00505865	0.00505865	0.0471671
psychEncode_prefrontal_cortex	LBD	PRSS36	ENSG00000178226	16	31161415	rs1060506	16	31133449	T	C	-0.675396	0.270749	0.0126117	0.00382987	0.156186
Brain_Cortex	LBD	PRSS36	ENSG00000178226	16	31150246	rs1549299	16	31154146	A	G	-0.15454	0.0517913	0.00284595	0.00401839	0.0454113
Brain_Caudate_basal_ganglia	LBD	PRSS36	ENSG00000178226	16	31150246	rs1549299	16	31154146	A	G	-0.197947	0.0661988	0.00278811	0.0060126	0.086171
Nerve_Tibial	LBD	PRSS36	ENSG00000178226	16	31150246	rs4889640	16	31264267	A	C	0.448578	0.215892	0.0377288	0.0372265	0.665112
Brain_Hypothalamus	LBD	PRSS36	ENSG00000178226	16	31150246	rs78924645	16	31154358	A	G	-0.232621	0.0849213	0.00615798	0.00615798	0.0841804
blood_eQTLgen	LBD	PRSS36	ENSG00000178226	16	31155830	rs78924645	16	31154358	A	G	-0.903332	0.308331	0.00339241	0.00051361	0.0304996
Brain_Putamen_basal_ganglia	LBD	PRSS36	ENSG00000178226	16	31150246	rs1549299	16	31154146	A	G	-0.232627	0.0794576	0.0034149	0.00152399	0.0782599
brain_eMeta	LBD	PRSS36	ENSG00000178226	16	31155830	rs1549299	16	31154146	A	G	-0.175949	0.0597961	0.00325593	0.00325593	0.0718831
Brain_Cerebellum	LBD	PRSS36	ENSG00000178226	16	31150246	rs78924645	16	31154358	A	G	-0.131813	0.0457064	0.00392777	0.00109085	0.0305057
Brain_Nucleus_accumbens_basal_ganglia	LBD	PRSS36	ENSG00000178226	16	31150246	rs78924645	16	31154358	A	G	-0.179218	0.062423	0.00409141	0.00217147	0.0300686
Basalganglia_metaBrain	PD	PRSS36	ENSG00000178226	16	31150066	rs55667375	16	31155458	T	C	-0.134854	0.0403864	0.000840488	0.000840488	0.0604879
brain_mMeta	PD	PRSS36	cg07078430	16	31154357	rs78924645	16	31154358	A	G	-0.120882	0.0335106	0.000309412	0.000309412	0.220255
brain_mMeta	PD	PRSS36	cg00915858	16	31154636	rs55667375	16	31155458	C	T	0.137373	0.0357248	0.000120396	2.18e-06	0.177964
blood_mcrae	PD	PRSS36	cg00524708	16	31159558	rs13336592	16	31173034	G	T	0.189681	0.0881884	0.0314871	0.00334104	0.0115516
blood_mcrae	PD	PRSS36	cg26675395	16	31159623	rs55766044	16	31117698	T	C	0.364508	0.0990236	0.000232302	0.0125851	0.0146832
Brain_Frontal_Cortex_BA9	PD	PRSS36	ENSG00000178226	16	31150246	rs1549299	16	31154146	A	G	-0.125263	0.0337322	0.000204451	0.000204451	0.010024
psychEncode_prefrontal_cortex	PD	PRSS36	ENSG00000178226	16	31161415	rs55766044	16	31117698	T	C	-0.466745	0.124554	0.000178717	2.19e-05	0.0153942
Brain_Amygdala	PD	PRSS36	ENSG00000178226	16	31150246	rs1549299	16	31154146	A	G	-0.16807	0.0494213	0.000672016	0.000672016	0.303258
Basalganglia_metaBrain	AD	RIN3	ENSG00000100599	14	92513781	rs11160087	14	93129982	G	A	-0.0380802	0.0185229	0.0397971	0.0397971	0.416848
brain_mMeta	AD	RIN3	cg23625388	14	93076432	rs8014738	14	93073119	A	G	-0.0228128	0.0179215	0.203042	0.0351243	0.112675
brain_mMeta	AD	RIN3	ch.14.1488981R	14	93077342	rs2146498	14	93072269	G	A	-0.0298733	0.0241078	0.215287	0.0445032	0.0878526
blood_mcrae	AD	RIN3	cg01022501	14	93064986	rs72697285	14	93064986	T	C	-0.00307792	0.00714894	0.666802	0.0104984	0.0205458
blood_mcrae	AD	RIN3	cg16255729	14	93106394	rs10144490	14	93095146	A	T	-0.104397	0.0377903	0.00573522	0.000496171	0.555503
blood_mcrae	AD	RIN3	cg13225565	14	93106414	rs734206	14	93108464	C	T	-0.0285558	0.00739307	0.000112227	0.00031655	0.100589
brain_mMeta	LBD	RIN3	cg06762891	14	93151082	rs12890513	14	93140453	A	G	0.312618	0.148979	0.0358696	0.0358696	0.308381
brain_mMeta	LBD	RIN3	cg05157625	14	93153553	rs11160088	14	93148797	A	G	-0.155385	0.0717152	0.0302584	0.00748891	0.0323999
brain_mMeta	LBD	RIN3	cg26751828	14	93154758	rs12433877	14	93181179	T	G	0.181405	0.084582	0.0319748	0.0148682	0.193967
blood_mcrae	LBD	RIN3	cg01022501	14	93064986	rs72697285	14	93064986	T	C	0.0560918	0.0331191	0.0903346	0.0324851	0.11666
blood_mcrae	LBD	RIN3	cg13256308	14	93106286	rs55968353	14	93098641	C	T	-0.0118499	0.0866185	0.891184	0.0391316	0.0111103
blood_mcrae	LBD	RIN3	cg13225565	14	93106414	rs734206	14	93108464	C	T	-0.0867968	0.0334457	0.00945491	0.0348973	0.0768718
blood_mcrae	LBD	RIN3	cg25066772	14	93136682	rs733447	14	93142651	A	G	0.337382	0.161644	0.0368703	0.0475726	0.248604
blood_mcrae	LBD	RIN3	cg01239141	14	93146985	rs2273925	14	93142534	C	T	-0.140469	0.0619377	0.0233344	0.00803676	0.0113604
blood_mcrae	LBD	RIN3	cg05157625	14	93153553	rs2273925	14	93142534	C	T	-0.0804717	0.0352959	0.0226129	0.0012684	0.012994
blood_mcrae	LBD	RIN3	cg26751828	14	93154758	rs2273925	14	93142534	C	T	0.229753	0.102566	0.0250872	0.0160345	0.0185136
blood_mcrae	LBD	RIN3	cg14210632	14	93155030	rs34371406	14	93137250	G	A	0.313086	0.145234	0.0311047	0.0143951	0.0258473
blood_mcrae	PSP	RIN3	cg21113318	14	92983645	rs7141239	14	92988495	C	T	0.599161	0.276172	0.0300429	0.0300429	0.0604754
brain_mMeta	ALS	RIT2	cg22039287	18	40696075	rs7235666	18	40695902	G	C	-0.0475724	0.0314205	0.130012	0.0395457	0.746475
Brain_Cerebellar_Hemisphere	AD	SLC26A1	ENSG00000145217	4	972861	rs11936407	4	987276	C	T	-0.0614748	0.014175	1.45e-05	0.000289303	0.0247256
Brain_Caudate_basal_ganglia	AD	SLC26A1	ENSG00000145217	4	972861	rs4690163	4	975137	C	T	-0.0708487	0.0169962	3.07e-05	7.28e-05	0.0153331
Brain_Hippocampus	AD	SLC26A1	ENSG00000145217	4	972861	rs4690163	4	975137	C	T	-0.0989165	0.0264466	0.000183849	0.000183849	0.337949
Brain_Nucleus_accumbens_basal_ganglia	AD	SLC26A1	ENSG00000145217	4	972861	rs4690163	4	975137	C	T	-0.0777225	0.0192276	5.29e-05	7.74e-05	0.118172
Cerebellum_metaBrain	ALS	SLC26A1	ENSG00000145217	4	993440	rs3822020	4	985727	G	A	0.016642	0.0214665	0.43819	0.025939	0.0315255
Brain_Cerebellar_Hemisphere	ALS	SLC26A1	ENSG00000145217	4	972861	rs11936407	4	987276	C	T	0.0113515	0.0218527	0.603444	0.0447653	0.040015
Brain_Cortex	ALS	SLC26A1	ENSG00000145217	4	972861	rs11936407	4	987276	C	T	0.0101658	0.01956	0.603256	0.0347876	0.0104805
Nerve_Tibial	ALS	SLC26A1	ENSG00000145217	4	972861	rs3822020	4	985727	G	A	0.0121244	0.015612	0.437391	0.0158432	0.0238265
multiancestry	ALS	SLC26A1	ENSG00000145217	4	972861	rs3822020	4	985727	A	G	0.0194468	0.0250461	0.437489	0.02447	0.0475488
blood_eQTLgen	ALS	SLC26A1	ENSG00000145217	4	980044	rs3806756	4	987391	C	G	0.075869	0.0785754	0.334266	0.0185508	0.0287528
Whole_Blood	ALS	SLC26A1	ENSG00000145217	4	972861	rs3796622	4	983060	C	T	0.0229838	0.0316164	0.467253	0.036067	0.017512
Brain_Cerebellum	ALS	SLC26A1	ENSG00000145217	4	972861	rs11936407	4	987276	C	T	0.0096165	0.0184985	0.603165	0.0263956	0.0180445
Hippocampus_metaBrain	LBD	SLC26A1	ENSG00000145217	4	993440	rs3806756	4	987391	G	C	0.1292	0.0624395	0.0385267	0.0382834	0.0158923
Brain_Frontal_Cortex_BA9	LBD	SLC26A1	ENSG00000145217	4	972861	rs3822020	4	985727	G	A	0.130319	0.0634211	0.0398962	0.00242701	0.0122374
Brain_Cerebellar_Hemisphere	LBD	SLC26A1	ENSG00000145217	4	972861	rs11936407	4	987276	C	T	0.1237	0.0588746	0.0356343	0.000482576	0.0193106
Brain_Hippocampus	LBD	SLC26A1	ENSG00000145217	4	972861	rs4690163	4	975137	C	T	0.201142	0.0991285	0.042448	0.042448	0.0380969
Brain_Putamen_basal_ganglia	LBD	SLC26A1	ENSG00000145217	4	972861	rs3796622	4	983060	C	T	0.210604	0.0981894	0.0319632	0.0340859	0.411389
Brain_Nucleus_accumbens_basal_ganglia	LBD	SLC26A1	ENSG00000145217	4	972861	rs4690163	4	975137	C	T	0.158045	0.0762227	0.0381291	0.00134676	0.0256842
Brain_Putamen_basal_ganglia	PD	SLC26A1	ENSG00000145217	4	972861	rs3796622	4	983060	C	T	0.119485	0.0462292	0.0097485	0.0097485	0.0330655
blood_eQTLgen	AD	TAS2R60	ENSG00000185899	7	143141024	rs11771145	7	143110762	A	G	-0.359584	0.0544269	3.93e-11	1.52e-09	0.238178
Whole_Blood	AD	TAS2R60	ENSG00000185899	7	143140546	rs11769559	7	143111296	C	T	-0.102408	0.0140628	3.28e-13	1.8e-10	0.11049
brain_mMeta	AD	TMEM163	ch.2.2825309R	2	135219614	rs480368	2	135237274	T	C	0.0535862	0.0253322	0.0344012	0.0344012	0.430774
brain_mMeta	AD	TMEM163	cg10711022	2	135365413	rs10170773	2	135362505	C	T	0.0598494	0.0193896	0.0020241	0.00378352	0.0941775
brain_mMeta	AD	TMEM163	cg12500956	2	135428796	rs55920206	2	135432066	T	C	0.0542924	0.0178934	0.00241166	0.00113044	0.478225
brain_mMeta	AD	TMEM163	cg00897703	2	135434956	rs6430529	2	135433023	T	G	-0.0415466	0.0135707	0.00220233	0.00212694	0.150705
brain_mMeta	AD	TMEM163	cg17518512	2	135472934	rs10164986	2	135468385	T	C	-0.0658987	0.0297442	0.0267248	0.0270265	0.220703
brain_mMeta	AD	TMEM163	cg17319374	2	135476880	rs2276161	2	135470735	A	T	0.0656783	0.0288726	0.0229203	0.0233183	0.280663
brain_mMeta	AD	TMEM163	cg25476312	2	135476893	rs17733977	2	135470056	G	A	-0.0622257	0.0272024	0.022166	0.022166	0.615489
brain_mMeta	AD	TMEM163	cg15297650	2	135477056	rs62171393	2	135475960	C	G	-0.0519971	0.0217344	0.016739	0.0334454	0.272045
brain_mMeta	AD	TMEM163	cg22242207	2	135477425	rs6752536	2	135467498	G	C	-0.0574397	0.0242862	0.0180245	0.0318573	0.480977
blood_mcrae	AD	TMEM163	cg25422880	2	135218333	rs35709592	2	135229536	T	C	-0.0168293	0.0104367	0.106851	0.0203468	0.678372
blood_mcrae	AD	TMEM163	cg24519533	2	135226787	rs34581448	2	135218193	T	C	-0.0136596	0.0080882	0.091252	0.000511411	0.816741
blood_mcrae	AD	TMEM163	cg18712599	2	135227039	rs34581448	2	135218193	T	C	-0.0121577	0.0071964	0.0911399	0.000809188	0.718428
blood_mcrae	AD	TMEM163	cg05670240	2	135227167	rs35709592	2	135229536	T	C	-0.0170759	0.0105909	0.106892	0.0106698	0.750208
blood_mcrae	AD	TMEM163	cg12500956	2	135428796	rs6430529	2	135433023	G	T	0.0252991	0.00810956	0.00181056	0.00177013	0.423775
blood_mcrae	AD	TMEM163	cg26681139	2	135464256	rs35709592	2	135229536	T	C	0.0585674	0.0371499	0.114907	0.0014333	0.831091
blood_mcrae	AD	TMEM163	cg20854539	2	135475426	rs57891859	2	135464616	G	A	0.0342669	0.0255988	0.180696	0.00187464	0.0122861
blood_mcrae	AD	TMEM163	cg11292593	2	135475699	rs842360	2	135347885	C	T	0.0791235	0.0290488	0.00645333	0.00253784	0.167127
blood_mcrae	AD	TMEM163	cg15297650	2	135477056	rs77422475	2	135528787	A	G	-0.06489	0.0302546	0.0319692	0.0208746	0.101374
Cortex_metaBrain	AD	TMEM163	ENSG00000152128	2	134719000	rs6716446	2	135727188	A	G	-0.0800075	0.0320677	0.0125972	0.00063256	0.291646
Brain_Frontal_Cortex_BA9	AD	TMEM163	ENSG00000152128	2	135213330	rs1104801	2	135436601	A	G	-0.101443	0.0374728	0.00678737	0.00700096	0.910277
psychEncode_prefrontal_cortex	AD	TMEM163	ENSG00000152128	2	135476570	rs512499	2	135221034	G	A	-0.134196	0.0653072	0.0398946	0.000539317	0.155621
Nerve_Tibial	AD	TMEM163	ENSG00000152128	2	135213330	rs6753334	2	135576554	G	A	-0.0892644	0.030622	0.00355635	0.00323831	0.21561
Liver	AD	TMEM163	ENSG00000152128	2	135213330	rs10928512	2	135451302	T	G	-0.0540394	0.0221469	0.0146855	0.00719901	0.106843
blood_eQTLgen	AD	TMEM163	ENSG00000152128	2	135344950	rs11684785	2	135393110	G	A	-0.118429	0.0391152	0.00246425	0.00135017	0.0176966
brain_eMeta	AD	TMEM163	ENSG00000152128	2	135344950	rs512499	2	135221034	A	G	-0.0456641	0.0222775	0.0403856	0.0019119	0.816338
Whole_Blood	AD	TMEM163	ENSG00000152128	2	135213330	rs1104802	2	135436366	C	A	-0.0631948	0.0203968	0.00194655	0.000367807	0.0677916
brain_mMeta	FTD	TMEM163	cg24519533	2	135226787	rs55654488	2	135226768	G	A	0.149125	0.0774892	0.054296	0.0307058	0.125554
brain_mMeta	FTD	TMEM163	cg10711022	2	135365413	rs6728095	2	135376072	A	T	-0.494625	0.204804	0.0157302	0.0481663	0.691847
brain_mMeta	PD	TMEM163	cg24519533	2	135226787	rs55654488	2	135226768	G	A	0.0474533	0.0181133	0.008798	0.0110374	0.0532987
blood_mcrae	PD	TMEM163	cg24519533	2	135226787	rs34581448	2	135218193	T	C	-0.0198832	0.0214638	0.354258	0.00167148	0.280833
blood_mcrae	PD	TMEM163	cg18712599	2	135227039	rs34581448	2	135218193	T	C	-0.017697	0.0191018	0.354208	0.0182704	0.504452
blood_mcrae	PD	TMEM163	cg26681139	2	135464256	rs35709592	2	135229536	T	C	0.0747052	0.0970105	0.441256	7.92e-05	0.359609
blood_mcrae	PD	TMEM163	cg20854539	2	135475426	rs57891859	2	135464616	G	A	-0.309795	0.0618848	5.56e-07	2e-06	0.184839
Cortex_metaBrain	PD	TMEM163	ENSG00000152128	2	134719000	rs6716446	2	135727188	A	G	0.227407	0.0683684	0.000880369	3.44e-05	0.141316
Brain_Frontal_Cortex_BA9	PD	TMEM163	ENSG00000152128	2	135213330	rs1104801	2	135436601	A	G	0.229499	0.0798473	0.00405017	0.0130425	0.0749187
Liver	PD	TMEM163	ENSG00000152128	2	135213330	rs10928512	2	135451302	T	G	0.253606	0.0617474	4.01e-05	1.6e-05	0.911519
blood_mcrae	PSP	TMEM163	cg12500956	2	135428796	rs6750788	2	135362981	A	G	0.080561	0.0528219	0.127223	0.0055534	0.334993
Cortex_metaBrain	LBD	WDR5B	ENSG00000196981	3	122416062	rs3828362	3	122131777	C	G	-0.0586778	0.0803866	0.465424	0.034882	0.102162
psychEncode_prefrontal_cortex	LBD	WDR5B	ENSG00000196981	3	122134882	rs73188396	3	122136004	A	T	-0.319183	0.144262	0.0269304	0.0378421	0.412295
multiancestry	LBD	WDR5B	ENSG00000196981	3	122130715	rs3828362	3	122131777	G	C	-0.0471695	0.0646141	0.465379	0.0478791	0.106856
Liver	LBD	WDR5B	ENSG00000196981	3	122130715	rs6438739	3	122269168	T	C	-0.338564	0.158034	0.0321652	0.0321652	0.400763
Whole_Blood	PD	WDR5B	ENSG00000196981	3	122130715	rs3828362	3	122131777	G	C	0.282714	0.121981	0.0204665	0.0281483	0.120834
Cerebellum_metaBrain	AD	ZSCAN31	ENSG00000235109	6	28356271	rs12663002	6	28441634	C	T	0.0585204	0.0145774	5.96e-05	0.000282286	0.169139
Basalganglia_metaBrain	AD	ZSCAN31	ENSG00000235109	6	28356271	rs203882	6	28078502	G	A	0.0310076	0.0134416	0.021064	0.000452846	0.0130941
Spinalcord_metaBrain	AD	ZSCAN31	ENSG00000235109	6	28356271	rs149956	6	28036251	G	A	0.0546836	0.0152898	0.000348257	0.000348257	0.2811
brain_mMeta	AD	ZSCAN31	cg15743358	6	28303923	rs16893975	6	28302278	T	C	-0.0684479	0.0219491	0.00181788	0.00193248	0.898253
brain_mMeta	AD	ZSCAN31	cg05605299	6	28304161	rs13408	6	28212748	A	G	0.120867	0.0308395	8.88e-05	0.000179756	0.638227
brain_mMeta	AD	ZSCAN31	cg13997124	6	28304194	rs1150709	6	28207363	C	T	0.0749704	0.0183605	4.44e-05	7.92e-05	0.586722
brain_mMeta	AD	ZSCAN31	cg26031541	6	28304451	rs1150709	6	28207363	C	T	0.0728334	0.0177009	3.88e-05	0.00022923	0.407985
blood_mcrae	AD	ZSCAN31	cg15743358	6	28303923	rs758397	6	28320308	T	G	-0.0311854	0.009876	0.00159022	3.08e-05	0.842532
Cortex_metaBrain	AD	ZSCAN31	ENSG00000235109	6	28356271	rs34024998	6	28197752	G	C	0.051245	0.0124673	3.95e-05	1.03e-05	0.0140206
Brain_Frontal_Cortex_BA9	AD	ZSCAN31	ENSG00000235109	6	28292470	rs2023493	6	28400162	C	T	0.0552259	0.0122469	6.5e-06	3.27e-05	0.106698
Brain_Cerebellar_Hemisphere	AD	ZSCAN31	ENSG00000235109	6	28292470	rs3800327	6	28264928	C	G	0.050617	0.0169083	0.00275697	0.000109769	0.433144
Brain_Cortex	AD	ZSCAN31	ENSG00000235109	6	28292470	rs2859348	6	28359170	G	A	0.0450646	0.010119	8.45e-06	3.42e-05	0.413894
Brain_Caudate_basal_ganglia	AD	ZSCAN31	ENSG00000235109	6	28292470	rs213238	6	28321993	C	T	0.0444241	0.0119171	0.000193199	0.000346357	0.017522
Nerve_Tibial	AD	ZSCAN31	ENSG00000235109	6	28292470	rs213238	6	28321993	C	T	0.097887	0.025622	0.000133223	4.9e-05	0.0122519
Brain_Hippocampus	AD	ZSCAN31	ENSG00000235109	6	28292470	rs213238	6	28321993	C	T	0.0424105	0.0112207	0.000157049	0.000189848	0.0817881
Brain_Hypothalamus	AD	ZSCAN31	ENSG00000235109	6	28292470	rs213238	6	28321993	C	T	0.0577651	0.016235	0.000373597	0.000239704	0.144404
Brain_Anterior_cingulate_cortex_BA24	AD	ZSCAN31	ENSG00000235109	6	28292470	rs213238	6	28321993	C	T	0.0464967	0.0127197	0.000256701	0.000112529	0.191695
Brain_Putamen_basal_ganglia	AD	ZSCAN31	ENSG00000235109	6	28292470	rs9301	6	28292706	C	T	0.0471543	0.0109839	1.76e-05	0.000132323	0.216375
Brain_Amygdala	AD	ZSCAN31	ENSG00000235109	6	28292470	rs213238	6	28321993	C	T	0.0472827	0.0136403	0.000527504	0.000581713	0.0382211
Brain_Cerebellum	AD	ZSCAN31	ENSG00000235109	6	28292470	rs12663002	6	28441634	T	C	0.0579058	0.0160535	0.0003097	0.000209037	0.15709
Basalganglia_metaBrain	ALS	ZSCAN31	ENSG00000235109	6	28356271	rs213238	6	28321993	T	C	0.0400499	0.0213029	0.0601047	0.0445628	0.469218
brain_mMeta	ALS	ZSCAN31	cg15743358	6	28303923	rs16893975	6	28302278	T	C	-0.0702949	0.0364822	0.0540013	0.0307544	0.733974
brain_mMeta	ALS	ZSCAN31	cg06903569	6	28304108	rs213237	6	28323938	C	T	0.081203	0.0454696	0.0741194	0.034194	0.688885
blood_mcrae	ALS	ZSCAN31	cg15743358	6	28303923	rs758397	6	28320308	T	G	-0.0335156	0.0167485	0.0453809	0.0117051	0.440111
Brain_Cerebellar_Hemisphere	ALS	ZSCAN31	ENSG00000235109	6	28292470	rs3800327	6	28264928	C	G	0.0429523	0.0257045	0.0947214	0.0329184	0.44256
Nerve_Tibial	ALS	ZSCAN31	ENSG00000235109	6	28292470	rs213238	6	28321993	C	T	0.0770719	0.0404214	0.0565578	0.024886	0.160998
Brain_Hippocampus	ALS	ZSCAN31	ENSG00000235109	6	28292470	rs213238	6	28321993	C	T	0.0333922	0.0175602	0.0572258	0.049289	0.562218
Brain_Amygdala	ALS	ZSCAN31	ENSG00000235109	6	28292470	rs213238	6	28321993	C	T	0.0372283	0.0200401	0.0632136	0.0335676	0.365368
Brain_Nucleus_accumbens_basal_ganglia	ALS	ZSCAN31	ENSG00000235109	6	28292470	rs213238	6	28321993	C	T	0.0454276	0.024142	0.0598797	0.0330209	0.45775
blood_mcrae	PD	ZSCAN31	cg15743358	6	28303923	rs758397	6	28320308	T	G	-0.0109075	0.0205293	0.595203	0.0217535	0.175764
Cerebellum_metaBrain	PSP	ZSCAN31	ENSG00000235109	6	28356271	rs2531815	6	28436060	C	T	-0.2719	0.107126	0.0111445	0.0103784	0.18431
Basalganglia_metaBrain	PSP	ZSCAN31	ENSG00000235109	6	28356271	rs203877	6	28048624	T	C	-0.189538	0.102034	0.0632271	0.0247164	0.928707
brain_mMeta	PSP	ZSCAN31	cg06903569	6	28304108	rs2859365	6	28391465	G	A	-0.392557	0.161833	0.0152794	0.0261403	0.981589
brain_mMeta	PSP	ZSCAN31	cg13997124	6	28304194	rs12214383	6	28223731	T	C	-0.252537	0.128073	0.0486302	0.0294447	0.647195
brain_mMeta	PSP	ZSCAN31	cg26031541	6	28304451	rs12214383	6	28223731	T	C	-0.256611	0.130276	0.0488673	0.0273591	0.822692
blood_mcrae	PSP	ZSCAN31	cg15743358	6	28303923	rs742107	6	28290714	G	T	0.100617	0.0705297	0.153698	0.0393439	0.420728
Cortex_metaBrain	PSP	ZSCAN31	ENSG00000235109	6	28356271	rs2859365	6	28391465	A	G	-0.258862	0.100229	0.00980307	0.0308016	0.796076
Brain_Frontal_Cortex_BA9	PSP	ZSCAN31	ENSG00000235109	6	28292470	rs2859365	6	28391465	G	A	-0.236726	0.0948011	0.0125219	0.016033	0.663691
Brain_Cortex	PSP	ZSCAN31	ENSG00000235109	6	28292470	rs2859365	6	28391465	G	A	-0.200168	0.0795625	0.0118742	0.0179733	0.828936
Brain_Caudate_basal_ganglia	PSP	ZSCAN31	ENSG00000235109	6	28292470	rs2859365	6	28391465	G	A	-0.245395	0.100007	0.0141367	0.0202277	0.352467
Nerve_Tibial	PSP	ZSCAN31	ENSG00000235109	6	28292470	rs2859365	6	28391465	G	A	-0.511989	0.204517	0.0123006	0.0150142	0.736631
Muscle_Skeletal	PSP	ZSCAN31	ENSG00000235109	6	28292470	rs149971	6	27982152	A	G	-0.394183	0.167175	0.0183786	0.0259011	0.92982
Brain_Hippocampus	PSP	ZSCAN31	ENSG00000235109	6	28292470	rs2859365	6	28391465	G	A	-0.223264	0.0901875	0.0133031	0.019264	0.610131
Brain_Substantia_nigra	PSP	ZSCAN31	ENSG00000235109	6	28292470	rs149971	6	27982152	A	G	-0.265356	0.120959	0.0282516	0.0282516	0.87023
Brain_Hypothalamus	PSP	ZSCAN31	ENSG00000235109	6	28292470	rs1997660	6	28269663	G	A	-0.221437	0.120673	0.0665032	0.0204241	0.561201
Brain_Anterior_cingulate_cortex_BA24	PSP	ZSCAN31	ENSG00000235109	6	28292470	rs1654774	6	28096280	G	A	-0.22711	0.0963374	0.0184012	0.0333591	0.85
Brain_Putamen_basal_ganglia	PSP	ZSCAN31	ENSG00000235109	6	28292470	rs2859365	6	28391465	G	A	-0.219961	0.0888	0.0132479	0.0155524	0.723048
Brain_Nucleus_accumbens_basal_ganglia	PSP	ZSCAN31	ENSG00000235109	6	28292470	rs149951	6	28033087	C	T	-0.225423	0.120653	0.0617116	0.0255874	0.732445

### Sheet: S14 - omicSynth intersection
CHR	BP	NDD	TISSUE	GENEID	SNP.PP.H4	eQTL_B	PROBE	PROBE_BP	SNP	A1	A2	FREQ
2	134680901	PD_Nalls	Cortex-AFR	TMEM163	1	0.33705	ENSG00000152128.13	135000000	2:134680901:rs16830908:G_A	G	A	0.61465
4	740563	PD_Nalls	Cerebellum-EUR	PCGF3	1	-0.54019	ENSG00000185619.18	705748	4:740563:rs11729193:A_G	A	G	0.487805
4	945299	LBD_Chia	Cerebellum-EUR	DGKQ	1	0.355321	ENSG00000145214.14	986895	4:945299:rs6599388:C_T	C	T	0.714431
4	945299	LBD_Chia	Cerebellum-EUR	GAK	1	-0.28617	ENSG00000178950.17	932373	4:945299:rs6599388:C_T	C	T	0.714431
4	945299	LBD_Chia	Cerebellum-EUR	IDUA	1	0.298373	ENSG00000127415.13	986997	4:945299:rs6599388:C_T	C	T	0.714431
4	945299	LBD_Chia	Cerebellum-EUR	TMEM175	1	0.327459	ENSG00000127419.17	932387	4:945299:rs6599388:C_T	C	T	0.714431
4	89350743	PD_Nalls	Cortex-EUR	MMRN1	1	-0.21102	ENSG00000138722.10	89879532	4:89350743:rs17015458:G_A	G	A	0.926459
6	31622577	PD_Nalls	Cortex-EUR	CYP21A2	1	-0.49844	ENSG00000231852.9	32038327	6:31622577:rs3130068:G_A	G	A	0.143461
6	47627419	AD_Bellenguez	Cortex-EUR	CD2AP	0.966927	0.170879	ENSG00000198087.7	47477789	6:47627419:rs1385742:A_T	A	T	0.350937
7	100174226	AD_Bellenguez	Cortex-EUR	PILRB	0.9991	-0.40711	ENSG00000121716.20	100000000	7:100174226:rs3735242:A_G	A	G	0.527956
7	100334426	AD_Bellenguez	Cerebellum-EUR	GPC2	0.941393	-0.42619	ENSG00000213420.8	100000000	7:100334426:rs7384878:C_T	C	T	0.281504
7	143432985	AD_Bellenguez	Spinalcord-EUR	TAS2R60	1	0.55038	ENSG00000185899.1	143000000	7:143432985:rs9640384:T_C	T	C	0.643519
9	27574517	ALS_vanRheenen	Cortex-AFR	C9orf72	1	-0.35098	ENSG00000147894.16	27573866	9:27574517:rs11789520:C_T	C	T	0.800197
11	133947160	PD_Nalls	Cerebellum-EUR	IGSF9B	1	-0.27446	ENSG00000080854.15	134000000	11:133947160:rs500166:A_G	A	G	0.563008
12	122811747	PD_Nalls	Cerebellum-EUR	HIP1R	1	0.46412	ENSG00000130787.14	123000000	12:122811747:rs12817488:G_A	G	A	0.552365
15	58680796	AD_Bellenguez	Basalganglia-EUR	ADAM10	1	0.407563	ENSG00000137845.15	58749791	15:58680796:rs11854073:G_A	G	A	0.683575
15	63279621	AD_Bellenguez	Cerebellum-EUR	APH1B	1	-0.41056	ENSG00000138613.14	63276018	15:63279621:rs75763893:C_T	C	T	0.849594
15	63279621	AD_Bellenguez	Cortex-AFR	LACTB	1	-0.98931	ENSG00000103642.12	63121833	15:63279621:rs75763893:C_T	C	T	0.981953
16	29971827	AD_Bellenguez	Cerebellum-EUR	INO80E	0.984559	0.71411	ENSG00000169592.15	29996064	16:29971827:rs9925102:T_C	T	C	0.541667
16	31142825	PD_Nalls	Cerebellum-EUR	PRSS36	0.99411	0.811976	ENSG00000178226.11	31150066	16:31142825:rs1549299:G_A	G	A	0.267276
17	44352876	AD_Bellenguez	Cerebellum-EUR	GRN	1	0.34766	ENSG00000030582.18	44345262	17:44352876:rs5848:C_T	C	T	0.698171
17	44352876	PD_Nalls	Cortex-EUR	GRN	0.999953	0.329496	ENSG00000030582.18	44345262	17:44352876:rs5848:C_T	C	T	0.691113
19	44544863	AD_Bellenguez	Cerebellum-EUR	CEACAM19	1	-0.57946	ENSG00000186567.13	44666958	19:44544863:rs75161053:G_A	G	A	0.943089
19	44820881	LBD_Chia	Cortex-EUR	CEACAM19	1	-0.1442	ENSG00000186567.13	44666958	19:44820881:rs28399637:G_A	G	A	0.699318

### Sheet: S15 - Mean EPR
	PAM	ADAM10	C9orf72	RIT2	MCCC1	TMEM163	CD2AP	CAB39L	COQ8A	ABCA1	ITGA8	CD55	SLC25A38	INO80E	ZSCAN31	GRN	RIN3	POLE	CEACAM19	HLA-DRB1	DEPDC1B	PM20D1	LY6G5C	WDR5B	OXGR1	MMRN1	HLA-DOB	PRSS36	FAM180B	FGF7	G6PC2	SLC26A1	AC007906.2	HLA-DQA2	TAS2R60
CGE interneuron	81.6097	59.0876	54.1437	14.6494	53.2078	21.3728	33.5495	37.1482	35.0738	24.1718	34.6486	20.3555	15.5626	14.0009	8.30288	12.2619	6.84913	13.5898	11.0954	2.29006	2.53189	3.73809	4.4657	2.40747	0.100702	0.133649	1.58359	2.1203	0.0803308	0.78729	0.259528	0.810626	0.154367	0.0034216	0
Oligodendrocyte precursor	49.7841	40.5895	17.2618	59.4411	30.5427	62.836	14.7369	30.148	11.7621	37.1078	29.1978	4.98187	6.49902	8.09672	2.43788	6.9078	16.8324	3.69597	2.34546	0.428396	0.616377	0.813854	1.35189	2.09825	0.0139028	0.0763047	0.390612	0.144958	0.0243063	0.185655	0.703038	0.829516	0.17318	0.00465319	0
Committed oligodendrocyte precursor	30.0542	48.5871	18.5943	10.9383	26.0235	39.1386	12.4513	17.5081	10.0655	18.1568	5.59936	16.5354	4.68517	8.79619	2.86208	8.23644	5.08919	2.06822	2.36949	0.94322	1.60233	0.637924	0.956144	2.50275	0.208475	0.223729	0.312712	0.244068	0.0411017	0.426483	0.103178	0.247034	0.597246	0.0419492	0
Thalamic excitatory	96.7487	79.3401	81.0989	88.2251	73.6613	95.7699	65.5409	55.5477	56.0312	13.0794	44.6718	49.653	26.3123	24.6101	14.2616	24.3747	1.71852	5.42482	11.8381	2.80176	10.4101	10.1541	3.72034	4.70065	7.5138	0.456368	3.25994	2.56397	8.04456	3.28425	0.655649	0.772216	0.39881	0.0266578	0
Eccentric medium spiny neuron	68.528	60.9046	57.3566	29.0676	59.1805	13.4703	47.6547	38.3905	34.1489	46.5388	2.37455	9.01084	16.1395	14.8675	22.4599	10.9176	1.72561	10.132	12.972	0.908106	2.8877	2.34847	6.51407	1.91486	0.0331556	0.174846	0.749053	1.25792	0.242402	0.429354	0.0493972	0.373804	0.251569	0.00480769	0
Microglia	5.23552	62.5489	31.6455	1.10633	25.0911	17.5078	34.5864	6.63098	6.23656	22.8108	0.409362	8.39664	2.24483	7.14573	0.519818	21.829	60.0866	3.06718	0.323722	52.0171	0.131852	0.328851	0.418498	2.40694	0.0182822	12.1151	0.320935	0.350498	0.879603	0.158388	0.00431194	0.0854984	0.104521	0.401903	0
Upper rhombic lip	48.7821	64.2118	47.4134	90.8303	20.1077	69.9351	26.9896	11.1772	24.6663	0.93009	7.79443	9.6214	5.19005	6.31679	6.2295	2.92411	1.60916	8.48335	1.80642	0.411317	0.872392	0.702811	1.42248	1.0004	0.00208513	0.0559849	0.111481	0.271781	0.165884	0.0892521	0.00643035	0.119486	0.057618	0.00359429	0
Hippocampal dentate gyrus	88.5928	75.365	44.9818	86.6368	62.4995	55.3044	38.7044	50.1505	33.2135	1.10174	84.9135	14.4623	15.3653	13.0346	41.6079	8.38295	5.22476	29.425	15.2804	4.07441	15.322	2.15948	2.73369	2.61077	0.0886233	0.117024	0.945256	0.654154	0.126738	0.722091	3.03145	0.38359	0.234878	0.0042942	0
Mammillary body	97.4736	72.5817	82.6117	94.1552	79.4899	35.3566	69.8035	56.8345	68.1824	69.4725	2.08336	47.8851	26.0707	20.729	18.1387	17.1968	2.16703	10.0225	16.456	8.93447	17.231	10.806	3.78707	4.26425	8.58806	0.6598	3.50681	2.83966	0.269666	1.54487	0.0159619	0.817191	0.224973	0.0173473	0
MGE interneuron	94.5331	68.0191	61.714	19.3307	54.7354	14.9264	46.4751	33.9086	38.0496	30.1716	6.88252	27.8976	16.3075	15.1438	9.20146	11.1634	14.3935	7.06268	10.8419	0.575069	2.85112	4.51248	3.30432	1.80451	0.532153	0.134916	1.55191	1.3416	0.0904223	0.413885	0.656986	0.785231	0.282987	0.00481941	0

### Sheet: S16 - Median EPR
	PAM	ADAM10	C9orf72	RIT2	MCCC1	TMEM163	CD2AP	CAB39L	COQ8A	ABCA1	ITGA8	CD55	SLC25A38	INO80E	ZSCAN31	GRN	RIN3	POLE	CEACAM19	HLA-DRB1	DEPDC1B	PM20D1	LY6G5C	WDR5B	OXGR1	MMRN1	HLA-DOB	PRSS36	FAM180B	FGF7	G6PC2	SLC26A1	AC007906.2	HLA-DQA2	TAS2R60
CGE interneuron	97	91	91	0	93	0	0	0	0	0	0	0	0	0	0	0	0	0	0	0	0	0	0	0	0	0	0	0	0	0	0	0	0	0	0
Oligodendrocyte precursor	94	0	0	99	0	97	0	0	0	0	0	0	0	0	0	0	0	0	0	0	0	0	0	0	0	0	0	0	0	0	0	0	0	0	0
Committed oligodendrocyte precursor	0	90	0	0	0	0	0	0	0	0	0	0	0	0	0	0	0	0	0	0	0	0	0	0	0	0	0	0	0	0	0	0	0	0	0
Thalamic excitatory	98	91	94	99	95	98	91	90	88	0	0	86	0	0	0	0	0	0	0	0	0	0	0	0	0	0	0	0	0	0	0	0	0	0	0
Eccentric medium spiny neuron	94	90	91	0	94	0	88	0	0	0	0	0	0	0	0	0	0	0	0	0	0	0	0	0	0	0	0	0	0	0	0	0	0	0	0
Microglia	0	97	0	0	0	0	0	0	0	0	0	0	0	0	0	0	97	0	0	99	0	0	0	0	0	0	0	0	0	0	0	0	0	0	0
Upper rhombic lip	92	96	0	99	0	98	0	0	0	0	0	0	0	0	0	0	0	0	0	0	0	0	0	0	0	0	0	0	0	0	0	0	0	0	0
Hippocampal dentate gyrus	97	92	0	99	95	91	0	91	0	0	97	0	0	0	0	0	0	0	0	0	0	0	0	0	0	0	0	0	0	0	0	0	0	0	0
Mammillary body	99	89	94	99	95	0	92	90	91	90	0	86	0	0	0	0	0	0	0	0	0	0	0	0	0	0	0	0	0	0	0	0	0	0	0
MGE interneuron	99	91	92	0	93	0	0	0	0	0	0	0	0	0	0	0	0	0	0	0	0	0	0	0	0	0	0	0	0	0	0	0	0	0	0

### Sheet: Copy of S3 - AD MAGMA Results
Celltype	# Genes used	Beta	Beta STD	SE	P	log10p	Annotation Level	Enrichment Mode
Amygdala_excitatory	16170	-0.00039923	-0.0043533	0.00074995	0.70275	-0.153199	Supercluster	Linear
Astrocyte	16170	-0.0003587	-0.0037995	0.00079107	0.67488	-0.170773	Supercluster	Linear
Bergmann_glia	16170	0.0012036	0.013629	0.00073768	0.0514	-1.28904	Supercluster	Linear
Cerebellar_inhibitory	16170	-0.00062039	-0.0068847	0.00075891	0.79316	-0.100639	Supercluster	Linear
CGE_interneuron	16170	5.982e-05	0.00067841	0.00073984	0.46778	-0.329958	Supercluster	Linear
Choroid_plexus	16170	0.001118	0.012946	0.00071655	0.059358	-1.22652	Supercluster	Linear
Committed_oligodendrocyte_precursor	16170	0.0016325	0.018432	0.00072271	0.011952	-1.92256	Supercluster	Linear
Deep_layer_corticothalamic_and_6b	16170	-0.00010505	-0.0011462	0.00075356	0.55543	-0.255371	Supercluster	Linear
Deep_layer_intratelencephalic	16170	-0.00042326	-0.0046701	0.00074854	0.71411	-0.146235	Supercluster	Linear
Deep_layer_near_projecting	16170	0.00014555	0.0016305	0.00073992	0.42203	-0.374657	Supercluster	Linear
Eccentric_medium_spiny_neuron	16170	0.00075115	0.0084729	0.00073544	0.15355	-0.81375	Supercluster	Linear
Ependymal	16170	-0.00085235	-0.0094956	0.00073669	0.87635	-0.0573224	Supercluster	Linear
Fibroblast	16170	0.00035457	0.0040343	0.00071777	0.31066	-0.507715	Supercluster	Linear
Hippocampal_CA1_3	16170	-3.2601e-05	-0.00035606	0.00075482	0.51722	-0.286325	Supercluster	Linear
Hippocampal_CA4	16170	-2.0945e-06	-2.323e-05	0.00074831	0.50112	-0.300058	Supercluster	Linear
Hippocampal_dentate_gyrus	16170	-0.0006422	-0.0071437	0.00075255	0.80326	-0.0951439	Supercluster	Linear
LAMP5_LHX6_and_Chandelier	16170	0.00016464	0.0018617	0.0007544	0.41362	-0.383398	Supercluster	Linear
Lower_rhombic_lip	16170	-0.0019961	-0.021786	0.00075827	0.99576	-0.00184532	Supercluster	Linear
Mammillary_body	16170	-0.00076086	-0.0081092	0.00078812	0.83282	-0.0794489	Supercluster	Linear
Medium_spiny_neuron	16170	0.00031287	0.0034741	0.00074903	0.33809	-0.470968	Supercluster	Linear
MGE_interneuron	16170	-0.00027706	-0.0031308	0.00073562	0.64678	-0.189243	Supercluster	Linear
Microglia	16170	0.0039783	0.044997	0.000742	4.1933e-08	-7.37744	Supercluster	Linear
Midbrain_derived_inhibitory	16170	-0.00022952	-0.002574	0.00075783	0.619	-0.208309	Supercluster	Linear
Miscellaneous	16170	-0.00054131	-0.0058177	0.00075281	0.76394	-0.116941	Supercluster	Linear
Oligodendrocyte	16170	0.0020846	0.022397	0.00078629	0.0040159	-2.39622	Supercluster	Linear
Oligodendrocyte_precursor	16170	-8.7708e-05	-0.00092636	0.00079138	0.54412	-0.264305	Supercluster	Linear
Splatter	16170	-0.0018001	-0.019725	0.00075363	0.99153	-0.00369414	Supercluster	Linear
Thalamic_excitatory	16170	-0.0010663	-0.011927	0.00074224	0.92457	-0.0340602	Supercluster	Linear
Upper_layer_intratelencephalic	16170	-0.00025748	-0.0028182	0.00075607	0.63328	-0.198404	Supercluster	Linear
Upper_rhombic_lip	16170	-0.00038375	-0.0041483	0.00078402	0.68774	-0.162576	Supercluster	Linear
Vascular	16170	0.0013827	0.015922	0.00070854	0.025513	-1.59324	Supercluster	Linear
Amygdala_excitatory	1041	-0.0087741	-0.0020134	0.031808	0.60866	-0.215625	Supercluster	Top 10%
Astrocyte	1035	0.0012642	0.00028931	0.03322	0.48482	-0.314419	Supercluster	Top 10%
Bergmann_glia	1031	0.049179	0.011234	0.032803	0.066921	-1.17444	Supercluster	Top 10%
Cerebellar_inhibitory	1124	-0.030515	-0.0072588	0.031475	0.83384	-0.0789173	Supercluster	Top 10%
CGE_interneuron	1530	0.017107	0.0046925	0.027062	0.26365	-0.578972	Supercluster	Top 10%
Choroid_plexus	1498	-0.032599	-0.0088563	0.027283	0.88392	-0.053587	Supercluster	Top 10%
Committed_oligodendrocyte_precursor	1279	0.025961	0.0065583	0.028799	0.18368	-0.735938	Supercluster	Top 10%
Deep_layer_corticothalamic_and_6b	1098	-0.015643	-0.0036805	0.031898	0.68807	-0.162367	Supercluster	Top 10%
Deep_layer_intratelencephalic	1180	-0.018423	-0.0044831	0.030533	0.72687	-0.138543	Supercluster	Top 10%
Deep_layer_near_projecting	1172	-0.0092653	-0.0022475	0.029883	0.62174	-0.206391	Supercluster	Top 10%
Eccentric_medium_spiny_neuron	1264	-0.0037863	-0.00095129	0.030178	0.54992	-0.2597	Supercluster	Top 10%
Ependymal	1111	-0.023299	-0.0055122	0.030966	0.77409	-0.111209	Supercluster	Top 10%
Fibroblast	1352	-0.014496	-0.0037572	0.028521	0.69436	-0.158415	Supercluster	Top 10%
Hippocampal_CA1_3	1050	0.0010869	0.00025042	0.032698	0.48674	-0.312703	Supercluster	Top 10%
Hippocampal_CA4	1066	-0.0072719	-0.0016874	0.031911	0.59013	-0.229052	Supercluster	Top 10%
Hippocampal_dentate_gyrus	1120	-0.020966	-0.0049789	0.031799	0.74515	-0.127756	Supercluster	Top 10%
LAMP5_LHX6_and_Chandelier	1361	-0.0036185	-0.00094073	0.028752	0.55007	-0.259582	Supercluster	Top 10%
Lower_rhombic_lip	1104	-0.067337	-0.015884	0.031208	0.98452	-0.00677546	Supercluster	Top 10%
Mammillary_body	796	-0.040743	-0.0082318	0.037749	0.85976	-0.0656228	Supercluster	Top 10%
Medium_spiny_neuron	1208	-0.028732	-0.0070684	0.030424	0.8275	-0.082232	Supercluster	Top 10%
MGE_interneuron	1403	-0.0028059	-0.00073976	0.027903	0.54005	-0.267566	Supercluster	Top 10%
Microglia	1585	0.1278	0.035624	0.027081	1.1949e-06	-5.92267	Supercluster	Top 10%
Midbrain_derived_inhibitory	1216	-0.059051	-0.014572	0.030696	0.9728	-0.0119764	Supercluster	Top 10%
Miscellaneous	1096	-0.047718	-0.011218	0.031392	0.93574	-0.0288448	Supercluster	Top 10%
Oligodendrocyte	952	-0.0023276	-0.00051205	0.033628	0.52759	-0.277703	Supercluster	Top 10%
Oligodendrocyte_precursor	932	-0.014582	-0.0031758	0.035019	0.66144	-0.17951	Supercluster	Top 10%
Splatter	1092	-0.054803	-0.012861	0.031333	0.95985	-0.0177966	Supercluster	Top 10%
Thalamic_excitatory	1289	-0.032673	-0.0082838	0.029895	0.86278	-0.0640999	Supercluster	Top 10%
Upper_rhombic_lip	1323	-0.036276	-0.0093088	0.029108	0.89366	-0.0488277	Supercluster	Top 10%
Upper_layer_intratelencephalic	1144	-0.012682	-0.0030417	0.031026	0.65864	-0.181352	Supercluster	Top 10%
Vascular	1582	0.020878	0.0058145	0.026465	0.2151	-0.66736	Supercluster	Top 10%
MAC	16170	0.0038339	0.046157	0.00068234	9.8169e-09	-8.00803	Class	Linear
MONO	16170	0.0033602	0.042853	0.00064412	9.248e-08	-7.03395	Class	Linear
MGL	16170	0.0035613	0.039276	0.00075854	1.3469e-06	-5.87066	Class	Linear
NK	16170	0.0025105	0.031865	0.00065687	6.6509e-05	-4.17712	Class	Linear
MGL	1080	0.11628	0.027148	0.031771	0.00012653	-3.89781	Class	Top 10%
NK	856	0.12986	0.027163	0.035634	0.00013454	-3.87115	Class	Top 10%
MAC	1073	0.11565	0.026918	0.031778	0.00013714	-3.86284	Class	Top 10%
MONO	972	0.10517	0.023365	0.03294	0.00070588	-3.15127	Class	Top 10%
CHRP_ENDO	16170	0.0017616	0.022806	0.00062019	0.0022558	-2.6467	Class	Linear
BCELL	16170	0.0016145	0.020536	0.00064045	0.0058586	-2.23221	Class	Linear
ENDO	16170	0.0017209	0.020085	0.00070977	0.0076691	-2.11526	Class	Linear
TCELL	16170	0.0015888	0.019235	0.00068891	0.010555	-1.97654	Class	Linear
CHRP_ENDO	805	0.059997	0.012187	0.036244	0.048939	-1.31034	Class	Top 10%
TCELL	850	0.058776	0.012253	0.036016	0.051355	-1.28942	Class	Top 10%
CHRP_EPEN_OLIGO	16170	0.00086825	0.010693	0.0006715	0.098016	-1.0087	Class	Linear
BCELL	576	0.045535	0.0078741	0.041475	0.13613	-0.866046	Class	Top 10%
ENDO	1155	0.026591	0.0064063	0.030232	0.18956	-0.722253	Class	Top 10%
OLIGO	16170	0.00055934	0.0058678	0.0008052	0.24364	-0.613251	Class	Linear
PER	16170	0.00031609	0.0038229	0.00068549	0.32236	-0.491659	Class	Linear
OLIGO	908	-0.0030459	-0.00065522	0.034736	0.53494	-0.271695	Class	Top 10%
CHRP_EPEN_NEUR	601	-0.0057791	-0.0010201	0.040553	0.55666	-0.25441	Class	Top 10%
NEUR	901	-0.0074912	-0.0016056	0.034583	0.58575	-0.232288	Class	Top 10%
ASTRO	772	-0.011708	-0.0023312	0.037489	0.6226	-0.205791	Class	Top 10%
VSMC	16170	-0.00029663	-0.0035824	0.00067975	0.66872	-0.174756	Class	Linear
CHRP	16170	-0.00032283	-0.0036889	0.00073372	0.67003	-0.173906	Class	Linear
ENDO_VSMC	865	-0.015985	-0.0033602	0.035063	0.67576	-0.170208	Class	Top 10%
CHRP_EPEN_OLIGO	734	-0.023581	-0.004583	0.037583	0.73481	-0.133825	Class	Top 10%
ENDO_VSMC	16170	-0.00042023	-0.005294	0.0006352	0.74587	-0.127337	Class	Linear
PER	1104	-0.022817	-0.0053822	0.032005	0.76205	-0.118017	Class	Top 10%
CHRP_EPEN	852	-0.025933	-0.0054123	0.035114	0.7699	-0.113566	Class	Top 10%
EPEN	838	-0.026888	-0.0055676	0.035459	0.77586	-0.110217	Class	Top 10%
none	1143	-0.031797	-0.0076232	0.031474	0.8438	-0.0737605	Class	Top 10%
CHRP	1238	-0.031372	-0.0078065	0.030135	0.85107	-0.0700347	Class	Top 10%
VSMC	828	-0.04874	-0.010035	0.036495	0.90914	-0.0413692	Class	Top 10%
OPC	796	-0.055092	-0.011131	0.038299	0.92484	-0.0339334	Class	Top 10%
ASTRO	16170	-0.0013715	-0.01417	0.00081683	0.95342	-0.0207157	Class	Linear
FIB	16170	-0.0013233	-0.014708	0.00074951	0.96126	-0.0171591	Class	Linear
CHRP_NEUR	898	-0.06192	-0.01325	0.034725	0.96271	-0.0165045	Class	Top 10%
CHRP_EPEN_NEUR	16170	-0.0012411	-0.014717	0.00068111	0.96578	-0.0151218	Class	Linear
OPC	16170	-0.0014737	-0.01542	0.00080613	0.96622	-0.014924	Class	Linear
EPEN	16170	-0.0014972	-0.016445	0.00075086	0.97691	-0.0101454	Class	Linear
CHRP_NEUR	16170	-0.0016214	-0.017841	0.00074742	0.98496	-0.00658141	Class	Linear
FIB	910	-0.075033	-0.016157	0.034204	0.98586	-0.00618475	Class	Top 10%
none	16170	-0.0018449	-0.020055	0.0007569	0.9926	-0.00322573	Class	Linear
CHRP_EPEN	16170	-0.0018337	-0.020604	0.00073369	0.99377	-0.00271412	Class	Linear
NEUR	16170	-0.002327	-0.024415	0.00077712	0.99862	-0.00059974	Class	Linear

### Sheet: Copy of S4 - ALS MAGMA Results
Celltype	# Genes used	Beta	Beta STD	SE	P	log10p	Annotation Level	Enrichment Mode
Amygdala_excitatory	16094	0.0014671	0.015998	0.00067297	0.014638	-1.83452	Supercluster	Linear
Astrocyte	16094	-0.00066109	-0.0070057	0.00071086	0.8238	-0.0841782	Supercluster	Linear
Bergmann_glia	16094	-0.00011005	-0.0012462	0.00065653	0.56656	-0.246754	Supercluster	Linear
Cerebellar_inhibitory	16094	0.0017626	0.019557	0.00067259	0.0043939	-2.35715	Supercluster	Linear
CGE_interneuron	16094	0.0014114	0.016004	0.00065672	0.015823	-1.80071	Supercluster	Linear
Choroid_plexus	16094	-0.00013	-0.0015051	0.00064619	0.57972	-0.236782	Supercluster	Linear
Committed_oligodendrocyte_precursor	16094	0.00045473	0.0051324	0.0006507	0.24234	-0.615575	Supercluster	Linear
Deep_layer_corticothalamic_and_6b	16094	0.0010986	0.011983	0.00067633	0.05216	-1.28266	Supercluster	Linear
Deep_layer_intratelencephalic	16094	0.0017889	0.019734	0.00067021	0.0038061	-2.41952	Supercluster	Linear
Deep_layer_near_projecting	16094	0.0018909	0.021182	0.00066459	0.0022226	-2.65314	Supercluster	Linear
Eccentric_medium_spiny_neuron	16094	0.0019054	0.021504	0.00065261	0.0017553	-2.75565	Supercluster	Linear
Ependymal	16094	8.1633e-05	0.00090972	0.00066437	0.4511	-0.345727	Supercluster	Linear
Fibroblast	16094	-0.00061974	-0.0070515	0.00064703	0.83092	-0.0804408	Supercluster	Linear
Hippocampal_CA1_3	16094	0.0020702	0.022605	0.00067379	0.0010635	-2.97326	Supercluster	Linear
Hippocampal_CA4	16094	0.0017578	0.019496	0.0006681	0.0042619	-2.3704	Supercluster	Linear
Hippocampal_dentate_gyrus	16094	0.0013893	0.015454	0.00066374	0.018177	-1.74048	Supercluster	Linear
LAMP5_LHX6_and_Chandelier	16094	0.0016666	0.018849	0.0006633	0.0059983	-2.22197	Supercluster	Linear
Lower_rhombic_lip	16094	0.00069524	0.0075863	0.00068071	0.15355	-0.81375	Supercluster	Linear
Mammillary_body	16094	0.0019504	0.020793	0.00070219	0.0027419	-2.56195	Supercluster	Linear
Medium_spiny_neuron	16094	0.001951	0.021667	0.00066704	0.0017258	-2.76301	Supercluster	Linear
MGE_interneuron	16094	0.0015966	0.018051	0.00065382	0.0073097	-2.1361	Supercluster	Linear
Microglia	16094	-0.00021221	-0.0024009	0.0006615	0.62582	-0.203551	Supercluster	Linear
Midbrain_derived_inhibitory	16094	0.00079461	0.0089137	0.00067043	0.11797	-0.928228	Supercluster	Linear
Miscellaneous	16094	0.0013328	0.014321	0.0006732	0.023877	-1.62202	Supercluster	Linear
Oligodendrocyte	16094	7.3969e-05	0.00079546	0.00070213	0.45805	-0.339087	Supercluster	Linear
Oligodendrocyte_precursor	16094	-0.00053618	-0.0056632	0.00071904	0.77206	-0.112349	Supercluster	Linear
Splatter	16094	0.00059912	0.0065645	0.00067472	0.18729	-0.727485	Supercluster	Linear
Thalamic_excitatory	16094	0.001215	0.01359	0.00066298	0.03344	-1.47573	Supercluster	Linear
Upper_rhombic_lip	16094	0.0009159	0.0098997	0.00069392	0.093448	-1.02943	Supercluster	Linear
Upper_layer_intratelencephalic	16094	0.0017125	0.018745	0.00068141	0.005988	-2.22272	Supercluster	Linear
Vascular	16094	0.00038714	0.0044568	0.00063538	0.27116	-0.566774	Supercluster	Linear
Amygdala_excitatory	1037	-0.027634	-0.0063562	0.029018	0.82953	-0.0811679	Supercluster	Top 10%
Astrocyte	1033	-0.06212	-0.014262	0.029196	0.98331	-0.00730954	Supercluster	Top 10%
Bergmann_glia	1026	-0.014401	-0.0032957	0.029096	0.68967	-0.161359	Supercluster	Top 10%
Cerebellar_inhibitory	1118	0.03471	0.0082704	0.028113	0.10848	-0.96465	Supercluster	Top 10%
CGE_interneuron	1518	0.0071353	0.0019581	0.024076	0.38348	-0.416257	Supercluster	Top 10%
Choroid_plexus	1498	-0.023208	-0.0063305	0.024092	0.83229	-0.0797253	Supercluster	Top 10%
Committed_oligodendrocyte_precursor	1275	-0.013494	-0.0034179	0.025841	0.69923	-0.15538	Supercluster	Top 10%
Deep_layer_corticothalamic_and_6b	1087	-0.010733	-0.0025239	0.028504	0.64674	-0.18927	Supercluster	Top 10%
Deep_layer_intratelencephalic	1170	0.024247	0.0059014	0.027323	0.18743	-0.727161	Supercluster	Top 10%
Deep_layer_near_projecting	1165	0.019206	0.0046651	0.027165	0.23979	-0.620169	Supercluster	Top 10%
Eccentric_medium_spiny_neuron	1260	0.049324	0.012425	0.026714	0.032427	-1.48909	Supercluster	Top 10%
Ependymal	1111	-0.0034678	-0.00082384	0.027216	0.55069	-0.259093	Supercluster	Top 10%
Fibroblast	1353	-0.039244	-0.010217	0.025431	0.93859	-0.0275241	Supercluster	Top 10%
Hippocampal_CA1_3	1043	-0.0034444	-0.0007944	0.029331	0.54674	-0.262219	Supercluster	Top 10%
Hippocampal_CA4	1060	0.014517	0.0033736	0.029271	0.30997	-0.50868	Supercluster	Top 10%
Hippocampal_dentate_gyrus	1110	0.024179	0.0057417	0.028071	0.19453	-0.711013	Supercluster	Top 10%
LAMP5_LHX6_and_Chandelier	1356	0.022819	0.0059466	0.025841	0.18862	-0.724412	Supercluster	Top 10%
Lower_rhombic_lip	1092	-0.020544	-0.0048414	0.027852	0.76962	-0.113724	Supercluster	Top 10%
Mammillary_body	795	0.014207	0.0028808	0.033154	0.33415	-0.476059	Supercluster	Top 10%
Medium_spiny_neuron	1200	0.023453	0.0057758	0.027419	0.19618	-0.707345	Supercluster	Top 10%
MGE_interneuron	1397	0.010004	0.002643	0.025265	0.34607	-0.460836	Supercluster	Top 10%
Microglia	1581	-0.030237	-0.0084525	0.023745	0.89855	-0.0464578	Supercluster	Top 10%
Midbrain_derived_inhibitory	1206	0.011346	0.0028006	0.0265	0.33428	-0.47589	Supercluster	Top 10%
Miscellaneous	1087	-0.023757	-0.0055865	0.028403	0.79853	-0.0977088	Supercluster	Top 10%
Oligodendrocyte	950	-0.052081	-0.011494	0.030002	0.9587	-0.0183173	Supercluster	Top 10%
Oligodendrocyte_precursor	932	-0.034931	-0.0076398	0.031177	0.86873	-0.0611152	Supercluster	Top 10%
Splatter	1085	-0.0012503	-0.00029376	0.027902	0.51787	-0.285779	Supercluster	Top 10%
Thalamic_excitatory	1277	0.019414	0.0049211	0.026508	0.23197	-0.634568	Supercluster	Top 10%
Upper_rhombic_lip	1314	-0.02544	-0.0065342	0.025769	0.83822	-0.076642	Supercluster	Top 10%
Upper_layer_intratelencephalic	1135	0.024933	0.0059829	0.027885	0.18563	-0.731352	Supercluster	Top 10%
Vascular	1581	-0.026012	-0.0072715	0.023682	0.86397	-0.0635013	Supercluster	Top 10%
ASTRO	16094	-0.00053698	-0.005547	0.0007207	0.77188	-0.11245	Class	Linear
BCELL	16094	0.00042496	0.0054036	0.00056351	0.22539	-0.647065	Class	Linear
CHRP	16094	-0.00011174	-0.0012768	0.00065561	0.56767	-0.245904	Class	Linear
CHRP_ENDO	16094	0.0013337	0.017266	0.00054465	0.0071748	-2.14419	Class	Linear
CHRP_EPEN	16094	0.00070888	0.0079641	0.00065563	0.13981	-0.854462	Class	Linear
CHRP_EPEN_NEUR	16094	0.00059552	0.0070595	0.00060611	0.16293	-0.787999	Class	Linear
CHRP_EPEN_OLIGO	16094	-7.6892e-05	-0.00094702	0.00059226	0.55165	-0.258336	Class	Linear
CHRP_NEUR	16094	0.00067961	0.0074762	0.00066177	0.15223	-0.8175	Class	Linear
ENDO	16094	0.0013131	0.015319	0.00063288	0.019012	-1.72097	Class	Linear
ENDO_VSMC	16094	0.00065781	0.0082844	0.00057023	0.12435	-0.905354	Class	Linear
EPEN	16094	0.0002718	0.0029855	0.00066767	0.34198	-0.465999	Class	Linear
FIB	16094	-0.00039285	-0.0043679	0.00066755	0.7219	-0.141523	Class	Linear
MAC	16094	0.00059545	0.0071678	0.00060917	0.16418	-0.78468	Class	Linear
MGL	16094	-4.2374e-05	-0.00046774	0.00067333	0.52509	-0.279766	Class	Linear
MONO	16094	0.001778	0.022672	0.00056656	0.00085158	-3.06977	Class	Linear
NEUR	16094	0.0011869	0.012443	0.00069569	0.044002	-1.35653	Class	Linear
NK	16094	0.00047388	0.006014	0.00058249	0.20796	-0.68202	Class	Linear
none	16094	0.00115	0.012493	0.00067708	0.044714	-1.34956	Class	Linear
OLIGO	16094	0.00043963	0.0046132	0.00071214	0.26851	-0.57104	Class	Linear
OPC	16094	-1.0161e-05	-0.00010631	0.00072076	0.50562	-0.296176	Class	Linear
PER	16094	0.00081965	0.0099104	0.00061579	0.091599	-1.03811	Class	Linear
TCELL	16094	0.00013173	0.0015943	0.00060955	0.41445	-0.382528	Class	Linear
VSMC	16094	0.00076074	0.0091826	0.00060262	0.10342	-0.985395	Class	Linear
ASTRO	768	-0.019209	-0.0038314	0.033285	0.71806	-0.143839	Class	Top 10%
BCELL	573	-0.0045981	-0.00079654	0.037149	0.54925	-0.26023	Class	Top 10%
CHRP	1239	-0.024323	-0.0060796	0.026278	0.82266	-0.0847796	Class	Top 10%
CHRP_ENDO	801	0.029622	0.0060284	0.032567	0.18154	-0.741028	Class	Top 10%
CHRP_EPEN	848	0.016508	0.003452	0.030871	0.29643	-0.528078	Class	Top 10%
CHRP_EPEN_NEUR	600	-0.0013363	-0.00023671	0.03582	0.51488	-0.288294	Class	Top 10%
CHRP_EPEN_OLIGO	734	-0.00011585	-2.2611e-05	0.0334	0.50138	-0.299833	Class	Top 10%
CHRP_NEUR	889	-0.0013279	-0.00028398	0.03128	0.51693	-0.286568	Class	Top 10%
ENDO	1152	-0.01773	-0.0042841	0.027055	0.74387	-0.128503	Class	Top 10%
ENDO_VSMC	862	-0.028519	-0.0060105	0.030572	0.82455	-0.083783	Class	Top 10%
EPEN	837	-0.017617	-0.0036611	0.030915	0.71561	-0.145324	Class	Top 10%
FIB	910	-0.045439	-0.0098261	0.030395	0.93253	-0.0303372	Class	Top 10%
MAC	1070	-0.0052828	-0.0012331	0.027858	0.5752	-0.240181	Class	Top 10%
MGL	1078	-0.06226	-0.014583	0.028327	0.98601	-0.00611868	Class	Top 10%
MONO	969	0.0056646	0.0012619	0.028812	0.42207	-0.374616	Class	Top 10%
NEUR	893	0.00041723	8.9421e-05	0.031118	0.49465	-0.305702	Class	Top 10%
NK	855	-0.011401	-0.0023935	0.031445	0.64153	-0.192783	Class	Top 10%
none	1132	0.046775	0.01121	0.028193	0.048555	-1.31377	Class	Top 10%
OLIGO	898	-0.031192	-0.0067028	0.03082	0.84424	-0.0735341	Class	Top 10%
OPC	796	-0.044328	-0.0089942	0.033877	0.90463	-0.043529	Class	Top 10%
PER	1101	-0.048553	-0.011486	0.028544	0.95552	-0.0197602	Class	Top 10%
TCELL	847	-0.036088	-0.0075424	0.031994	0.87033	-0.0603161	Class	Top 10%
VSMC	824	-0.023525	-0.0048527	0.031794	0.77032	-0.113329	Class	Top 10%

### Sheet: Copy of S5- LBD MAGMA Results
Celltype	# Genes used	Beta	Beta STD	SE	P	log10p	Annotation Level	Enrichment Mode
Amygdala_excitatory	16125	0.001051	0.011459	0.0006574	0.054957	-1.25998	Supercluster	Linear
Astrocyte	16125	0.0010336	0.010947	0.00069209	0.067674	-1.16958	Supercluster	Linear
Bergmann_glia	16125	0.00066566	0.0075365	0.00064927	0.15263	-0.81636	Supercluster	Linear
Cerebellar_inhibitory	16125	0.00014501	0.0016097	0.00065952	0.41299	-0.38406	Supercluster	Linear
CGE_interneuron	16125	0.00029245	0.0033172	0.00064703	0.32564	-0.487262	Supercluster	Linear
Choroid_plexus	16125	3.1613e-05	0.00036605	0.00062186	0.47973	-0.319003	Supercluster	Linear
Committed_oligodendrocyte_precursor	16125	-0.00022939	-0.0025888	0.0006306	0.64198	-0.192479	Supercluster	Linear
Deep_layer_corticothalamic_and_6b	16125	0.0011181	0.012194	0.00066079	0.045335	-1.34357	Supercluster	Linear
Deep_layer_intratelencephalic	16125	0.0014301	0.015774	0.00065397	0.014389	-1.84197	Supercluster	Linear
Deep_layer_near_projecting	16125	0.0001678	0.0018794	0.00065102	0.3983	-0.39979	Supercluster	Linear
Eccentric_medium_spiny_neuron	16125	-6.3061e-05	-0.00071137	0.00064458	0.53897	-0.268435	Supercluster	Linear
Ependymal	16125	0.0001865	0.002077	0.00064752	0.38667	-0.41266	Supercluster	Linear
Fibroblast	16125	-0.00047017	-0.0053479	0.00062759	0.77311	-0.111759	Supercluster	Linear
Hippocampal_CA1_3	16125	0.0010274	0.011217	0.00066395	0.060897	-1.2154	Supercluster	Linear
Hippocampal_CA4	16125	0.00049012	0.0054345	0.00065156	0.22596	-0.645968	Supercluster	Linear
Hippocampal_dentate_gyrus	16125	0.00063822	0.0071003	0.00065334	0.16433	-0.784283	Supercluster	Linear
LAMP5_LHX6_and_Chandelier	16125	0.00031373	0.0035478	0.00066	0.31727	-0.498571	Supercluster	Linear
Lower_rhombic_lip	16125	0.00021274	0.0023218	0.00066186	0.37395	-0.427186	Supercluster	Linear
Mammillary_body	16125	-0.00046065	-0.0049099	0.0006834	0.74986	-0.12502	Supercluster	Linear
Medium_spiny_neuron	16125	-0.00028532	-0.0031681	0.00065573	0.66826	-0.175055	Supercluster	Linear
MGE_interneuron	16125	0.00018198	0.0020562	0.00064541	0.38899	-0.410062	Supercluster	Linear
Microglia	16125	0.0014576	0.016482	0.00064503	0.011927	-1.92347	Supercluster	Linear
Midbrain_derived_inhibitory	16125	0.00015453	0.0017326	0.00065938	0.40736	-0.390022	Supercluster	Linear
Miscellaneous	16125	0.00053676	0.0057677	0.00066119	0.20846	-0.680977	Supercluster	Linear
Oligodendrocyte	16125	0.00088982	0.0095582	0.00069002	0.098615	-1.00606	Supercluster	Linear
Oligodendrocyte_precursor	16125	-0.00023271	-0.0024568	0.00069671	0.63081	-0.200101	Supercluster	Linear
Splatter	16125	8.6296e-05	0.00094549	0.00065924	0.44793	-0.34879	Supercluster	Linear
Thalamic_excitatory	16125	-3.7767e-05	-0.00042246	0.00064906	0.5232	-0.281332	Supercluster	Linear
Upper_layer_intratelencephalic	16125	0.00076776	0.0084019	0.00066121	0.1228	-0.910802	Supercluster	Linear
Upper_rhombic_lip	16125	-0.00013925	-0.0015049	0.00068127	0.58098	-0.235839	Supercluster	Linear
Vascular	16125	-0.00013932	-0.0016039	0.00062049	0.58883	-0.23001	Supercluster	Linear
Amygdala_excitatory	1037	0.0093567	0.0021478	0.028297	0.37045	-0.43127	Supercluster	Top 10%
Astrocyte	1033	0.04586	0.010508	0.028323	0.052715	-1.27807	Supercluster	Top 10%
Bergmann_glia	1029	0.025968	0.0059392	0.028458	0.18076	-0.742898	Supercluster	Top 10%
Cerebellar_inhibitory	1121	-0.036005	-0.0085726	0.027733	0.9029	-0.0443603	Supercluster	Top 10%
CGE_interneuron	1527	-0.01248	-0.0034274	0.023645	0.70118	-0.15417	Supercluster	Top 10%
Choroid_plexus	1497	-0.026168	-0.007122	0.023531	0.86694	-0.062011	Supercluster	Top 10%
Committed_oligodendrocyte_precursor	1275	-0.035296	-0.0089228	0.025001	0.92098	-0.0357498	Supercluster	Top 10%
Deep_layer_corticothalamic_and_6b	1092	-0.0011685	-0.00027482	0.027892	0.51671	-0.286753	Supercluster	Top 10%
Deep_layer_intratelencephalic	1174	0.030516	0.0074242	0.026524	0.12498	-0.903159	Supercluster	Top 10%
Deep_layer_near_projecting	1168	-0.029795	-0.0072314	0.026268	0.87165	-0.0596579	Supercluster	Top 10%
Eccentric_medium_spiny_neuron	1258	0.0053161	0.0013356	0.026154	0.41947	-0.377299	Supercluster	Top 10%
Ependymal	1105	-0.033714	-0.0079732	0.027493	0.88994	-0.0506393	Supercluster	Top 10%
Fibroblast	1350	-0.043873	-0.011388	0.025234	0.95894	-0.0182086	Supercluster	Top 10%
Hippocampal_CA1_3	1042	0.01181	0.0027171	0.02837	0.33861	-0.4703	Supercluster	Top 10%
Hippocampal_CA4	1060	-0.017051	-0.0039545	0.028333	0.72634	-0.13886	Supercluster	Top 10%
Hippocampal_dentate_gyrus	1116	0.002941	0.00069877	0.027534	0.45747	-0.339637	Supercluster	Top 10%
LAMP5_LHX6_and_Chandelier	1360	-0.0089169	-0.0023224	0.025311	0.63769	-0.19539	Supercluster	Top 10%
Lower_rhombic_lip	1102	-0.011828	-0.0027938	0.027412	0.66694	-0.175913	Supercluster	Top 10%
Mammillary_body	794	0.023257	0.0047037	0.032149	0.23472	-0.62945	Supercluster	Top 10%
Medium_spiny_neuron	1204	-0.023674	-0.0058278	0.026352	0.8155	-0.088576	Supercluster	Top 10%
MGE_interneuron	1400	-0.01076	-0.00284	0.024413	0.6703	-0.173731	Supercluster	Top 10%
Microglia	1580	0.0089692	0.0025017	0.023601	0.35196	-0.453507	Supercluster	Top 10%
Midbrain_derived_inhibitory	1211	0.012658	0.0031242	0.026808	0.31841	-0.497013	Supercluster	Top 10%
Miscellaneous	1091	0.023089	0.005428	0.027937	0.20427	-0.689795	Supercluster	Top 10%
Oligodendrocyte	949	0.012017	0.0026455	0.029445	0.34159	-0.466495	Supercluster	Top 10%
Oligodendrocyte_precursor	931	-0.061037	-0.013316	0.029851	0.97955	-0.00897339	Supercluster	Top 10%
Splatter	1087	-0.015298	-0.0035903	0.02706	0.71407	-0.146259	Supercluster	Top 10%
Thalamic_excitatory	1286	0.002774	0.00070407	0.025764	0.45713	-0.33996	Supercluster	Top 10%
Upper_layer_intratelencephalic	1138	0.021073	0.0050527	0.026889	0.21662	-0.664301	Supercluster	Top 10%
Upper_rhombic_lip	1318	-0.055651	-0.014286	0.025405	0.98575	-0.00623321	Supercluster	Top 10%
Vascular	1580	0.0068554	0.0019121	0.023415	0.38485	-0.414709	Supercluster	Top 10%
ASTRO	16125	0.00024715	0.0025534	0.00071464	0.36473	-0.438029	Class	Linear
BCELL	16125	0.0011431	0.014535	0.00055928	0.020493	-1.68839	Class	Linear
CHRP	16125	-0.00053053	-0.0060625	0.00063303	0.799	-0.0974532	Class	Linear
CHRP_ENDO	16125	-0.00042704	-0.0055292	0.00053575	0.78729	-0.103865	Class	Linear
CHRP_EPEN	16125	-0.00048055	-0.0053983	0.0006422	0.77285	-0.111905	Class	Linear
CHRP_EPEN_NEUR	16125	-0.0006239	-0.0073961	0.00059732	0.85186	-0.0696318	Class	Linear
CHRP_EPEN_OLIGO	16125	0.00053762	0.0066215	0.00058326	0.17834	-0.748751	Class	Linear
CHRP_NEUR	16125	0.00021303	0.0023437	0.00065246	0.37202	-0.429434	Class	Linear
ENDO	16125	-2.9448e-06	-3.4358e-05	0.00061715	0.5019	-0.299383	Class	Linear
ENDO_VSMC	16125	-4.7618e-05	-0.00059976	0.00056104	0.53382	-0.272605	Class	Linear
EPEN	16125	9.2512e-05	0.0010161	0.00065531	0.44387	-0.352744	Class	Linear
FIB	16125	-0.0004963	-0.0055153	0.00064741	0.77833	-0.108836	Class	Linear
MAC	16125	0.0010164	0.012233	0.00059411	0.04357	-1.36081	Class	Linear
MGL	16125	0.0014027	0.015468	0.00066098	0.016923	-1.77152	Class	Linear
MONO	16125	0.001567	0.019979	0.00056116	0.0026198	-2.58173	Class	Linear
NEUR	16125	-0.00032427	-0.0034014	0.00068492	0.68205	-0.166184	Class	Linear
NK	16125	0.00015945	0.0020234	0.00057007	0.38985	-0.409102	Class	Linear
none	16125	-0.00063931	-0.0069477	0.00066254	0.8327	-0.0795114	Class	Linear
OLIGO	16125	0.00030622	0.0032119	0.00070201	0.33135	-0.479713	Class	Linear
OPC	16125	-0.00075981	-0.0079478	0.00070527	0.85932	-0.0658451	Class	Linear
PER	16125	0.00034618	0.0041863	0.00060271	0.28286	-0.548428	Class	Linear
TCELL	16125	0.00060536	0.0073252	0.00059967	0.15638	-0.805819	Class	Linear
VSMC	16125	8.3462e-05	0.0010078	0.00059603	0.44432	-0.352304	Class	Linear
ASTRO	771	0.088315	0.017612	0.032015	0.0029061	-2.53669	Class	Top 10%
BCELL	573	-0.0045681	-0.00078971	0.036958	0.54918	-0.260285	Class	Top 10%
CHRP	1237	-0.0084112	-0.0020967	0.025638	0.62857	-0.201646	Class	Top 10%
CHRP_ENDO	803	-0.035663	-0.0072516	0.031706	0.86965	-0.0606555	Class	Top 10%
CHRP_EPEN	850	-0.037894	-0.0079172	0.031362	0.88652	-0.0523115	Class	Top 10%
CHRP_EPEN_NEUR	600	-0.073082	-0.012919	0.035288	0.98081	-0.00841512	Class	Top 10%
CHRP_EPEN_OLIGO	733	0.025815	0.0050251	0.032883	0.21622	-0.665104	Class	Top 10%
CHRP_NEUR	893	-0.047291	-0.010115	0.030458	0.93973	-0.0269969	Class	Top 10%
ENDO	1150	-0.023213	-0.0055932	0.026948	0.80548	-0.0939452	Class	Top 10%
ENDO_VSMC	864	-0.0026703	-0.00056224	0.030525	0.53485	-0.271768	Class	Top 10%
EPEN	834	-0.033516	-0.0069394	0.031213	0.85853	-0.0662445	Class	Top 10%
FIB	907	-0.027885	-0.0060084	0.030166	0.82235	-0.0849433	Class	Top 10%
MAC	1069	0.0094456	0.0021994	0.027562	0.36592	-0.436614	Class	Top 10%
MGL	1077	0.016991	0.0039702	0.027858	0.27097	-0.567079	Class	Top 10%
MONO	969	0.02735	0.0060807	0.028452	0.16821	-0.774148	Class	Top 10%
NEUR	898	-0.016983	-0.0036421	0.030086	0.71378	-0.146436	Class	Top 10%
NK	853	0.020309	0.0042502	0.031367	0.25867	-0.587254	Class	Top 10%
none	1141	-0.015824	-0.0037988	0.027088	0.72045	-0.142396	Class	Top 10%
OLIGO	905	-0.0017392	-0.00037436	0.029997	0.52312	-0.281399	Class	Top 10%
OPC	793	-0.083922	-0.016963	0.032771	0.99477	-0.00227732	Class	Top 10%
PER	1102	-0.008375	-0.0019781	0.027952	0.61777	-0.209173	Class	Top 10%
TCELL	847	0.005811	0.001212	0.032567	0.42919	-0.36735	Class	Top 10%
VSMC	826	-0.012418	-0.0025594	0.031667	0.65252	-0.185406	Class	Top 10%

### Sheet: Copy of S6 - FTLD MAGMA Results
Celltype	# Genes used	Beta	Beta STD	SE	P	log10p	Annotation Level	Enrichment Mode
Amygdala_excitatory	8359	-0.00028136	-0.0031208	0.0010732	0.6034	-0.219395	Supercluster	Linear
Astrocyte	8359	0.00052157	0.0056605	0.0011012	0.31788	-0.497737	Supercluster	Linear
Bergmann_glia	8359	0.00025001	0.0028908	0.001036	0.40466	-0.39291	Supercluster	Linear
Cerebellar_inhibitory	8359	-0.00077958	-0.0086367	0.0010719	0.76646	-0.115511	Supercluster	Linear
CGE_interneuron	8359	-5.6166e-05	-0.00063352	0.0010709	0.52091	-0.283237	Supercluster	Linear
Choroid_plexus	8359	-0.0010768	-0.012724	0.00099194	0.86113	-0.0649313	Supercluster	Linear
Committed_oligodendrocyte_precursor	8359	9.4389e-05	0.0010566	0.0010696	0.46484	-0.332697	Supercluster	Linear
Deep_layer_corticothalamic_and_6b	8359	0.00022957	0.0025503	0.0010772	0.41562	-0.381304	Supercluster	Linear
Deep_layer_intratelencephalic	8359	0.00010846	0.0012143	0.0010672	0.45953	-0.337686	Supercluster	Linear
Deep_layer_near_projecting	8359	5.5562e-05	0.00062983	0.0010529	0.47896	-0.319701	Supercluster	Linear
Eccentric_medium_spiny_neuron	8359	-0.00052398	-0.0060177	0.0010307	0.6944	-0.15839	Supercluster	Linear
Ependymal	8359	-0.0011663	-0.013119	0.0010625	0.86379	-0.0635918	Supercluster	Linear
Fibroblast	8359	8.6869e-05	0.0010033	0.0010181	0.466	-0.331614	Supercluster	Linear
Hippocampal_CA1_3	8359	0.0010452	0.011623	0.0010732	0.16508	-0.782306	Supercluster	Linear
Hippocampal_CA4	8359	0.00097643	0.011066	0.0010564	0.17769	-0.750337	Supercluster	Linear
Hippocampal_dentate_gyrus	8359	-0.001319	-0.01495	0.0010483	0.89582	-0.0477793	Supercluster	Linear
LAMP5_LHX6_and_Chandelier	8359	-0.00086251	-0.0098348	0.0010525	0.79374	-0.100322	Supercluster	Linear
Lower_rhombic_lip	8359	-0.001067	-0.01168	0.0010842	0.83745	-0.0770411	Supercluster	Linear
Mammillary_body	8359	0.00044068	0.0048225	0.001078	0.34135	-0.4668	Supercluster	Linear
Medium_spiny_neuron	8359	-0.00058211	-0.0065721	0.0010608	0.70839	-0.149728	Supercluster	Linear
MGE_interneuron	8359	-0.00023534	-0.0026755	0.0010466	0.58896	-0.229914	Supercluster	Linear
Microglia	8359	-0.00054008	-0.0063316	0.0010145	0.70275	-0.153199	Supercluster	Linear
Midbrain_derived_inhibitory	8359	-0.00011427	-0.0013037	0.0010462	0.54349	-0.264808	Supercluster	Linear
Miscellaneous	8359	9.7756e-05	0.0010683	0.0010809	0.46397	-0.33351	Supercluster	Linear
Oligodendrocyte	8359	-0.00069733	-0.0077393	0.0010726	0.74219	-0.129485	Supercluster	Linear
Oligodendrocyte_precursor	8359	-0.00041085	-0.0044265	0.0011047	0.64502	-0.190427	Supercluster	Linear
Splatter	8359	-0.001398	-0.01522	0.0010918	0.89979	-0.0458588	Supercluster	Linear
Thalamic_excitatory	8359	0.00065879	0.0074666	0.0010494	0.26508	-0.576623	Supercluster	Linear
Upper_rhombic_lip	8359	-0.0011087	-0.01187	0.0011196	0.83896	-0.0762588	Supercluster	Linear
Upper_layer_intratelencephalic	8359	-0.00084658	-0.0093473	0.0010864	0.78207	-0.106754	Supercluster	Linear
Vascular	8359	-0.0010916	-0.012741	0.001014	0.85913	-0.0659411	Supercluster	Linear
Amygdala_excitatory	607	-0.045795	-0.011231	0.043649	0.85293	-0.0690866	Supercluster	Top 10%
Astrocyte	574	0.055508	0.013263	0.047401	0.12081	-0.917897	Supercluster	Top 10%
Bergmann_glia	573	0.084264	0.020117	0.046865	0.036107	-1.44241	Supercluster	Top 10%
Cerebellar_inhibitory	579	0.0058367	0.0014003	0.046128	0.44966	-0.347116	Supercluster	Top 10%
CGE_interneuron	760	0.050063	0.013619	0.041812	0.1156	-0.937042	Supercluster	Top 10%
Choroid_plexus	877	-0.0089912	-0.0026097	0.03733	0.59516	-0.225366	Supercluster	Top 10%
Committed_oligodendrocyte_precursor	666	-0.010951	-0.0028038	0.043805	0.5987	-0.222791	Supercluster	Top 10%
Deep_layer_corticothalamic_and_6b	640	0.028532	0.0071719	0.044075	0.25871	-0.587187	Supercluster	Top 10%
Deep_layer_intratelencephalic	676	-0.016237	-0.0041859	0.042231	0.64968	-0.187301	Supercluster	Top 10%
Deep_layer_near_projecting	654	-0.013114	-0.0033297	0.043916	0.61738	-0.209447	Supercluster	Top 10%
Eccentric_medium_spiny_neuron	758	-0.039913	-0.010845	0.039673	0.84279	-0.0742806	Supercluster	Top 10%
Ependymal	580	0.025013	0.0060057	0.0468	0.29652	-0.527946	Supercluster	Top 10%
Fibroblast	721	0.02746	0.0072922	0.042761	0.26039	-0.584376	Supercluster	Top 10%
Hippocampal_CA1_3	610	0.023232	0.0057108	0.044176	0.29949	-0.523618	Supercluster	Top 10%
Hippocampal_CA4	635	0.085371	0.021381	0.04376	0.025553	-1.59256	Supercluster	Top 10%
Hippocampal_dentate_gyrus	652	-0.049177	-0.012468	0.04284	0.87448	-0.0582501	Supercluster	Top 10%
LAMP5_LHX6_and_Chandelier	754	-0.0089281	-0.00242	0.04062	0.58698	-0.231377	Supercluster	Top 10%
Lower_rhombic_lip	581	-0.066676	-0.016022	0.047671	0.91902	-0.036675	Supercluster	Top 10%
Mammillary_body	473	-0.029025	-0.0063312	0.050168	0.71855	-0.143543	Supercluster	Top 10%
Medium_spiny_neuron	682	-0.050626	-0.013105	0.042439	0.88353	-0.0537787	Supercluster	Top 10%
MGE_interneuron	746	-0.0076077	-0.0020521	0.040839	0.57389	-0.241171	Supercluster	Top 10%
Microglia	785	0.047826	0.013204	0.040924	0.12129	-0.916175	Supercluster	Top 10%
Midbrain_derived_inhibitory	698	0.032619	0.0085344	0.042447	0.22112	-0.655372	Supercluster	Top 10%
Miscellaneous	593	0.020339	0.0049342	0.044806	0.32494	-0.488197	Supercluster	Top 10%
Oligodendrocyte	552	0.003779	0.00088656	0.047593	0.46836	-0.32942	Supercluster	Top 10%
Oligodendrocyte_precursor	577	0.029408	0.0070439	0.046027	0.26144	-0.582628	Supercluster	Top 10%
Splatter	527	-0.084522	-0.019402	0.049989	0.95454	-0.0202059	Supercluster	Top 10%
Thalamic_excitatory	747	0.065702	0.017733	0.040553	0.05262	-1.27885	Supercluster	Top 10%
Upper_rhombic_lip	607	-0.05136	-0.012596	0.045765	0.86911	-0.0609253	Supercluster	Top 10%
Upper_layer_intratelencephalic	613	-0.059174	-0.014579	0.045066	0.9054	-0.0431595	Supercluster	Top 10%
Vascular	786	-0.023607	-0.0065212	0.040883	0.71816	-0.143779	Supercluster	Top 10%
ASTRO	8359	0.00038742	0.004044	0.0011418	0.3672	-0.435097	Class	Linear
BCELL	8359	-0.00065309	-0.0081918	0.00094725	0.75472	-0.122214	Class	Linear
CHRP	8359	-0.00093102	-0.010836	0.0010153	0.82042	-0.0859638	Class	Linear
CHRP_ENDO	8359	0.0011494	0.014957	0.00090539	0.10216	-0.990719	Class	Linear
CHRP_EPEN	8359	-0.00058798	-0.0066185	0.0010649	0.70957	-0.149005	Class	Linear
CHRP_EPEN_NEUR	8359	0.00063079	0.0073153	0.0010289	0.26993	-0.568749	Class	Linear
CHRP_EPEN_OLIGO	8359	0.00028299	0.003497	0.00095975	0.38405	-0.415612	Class	Linear
CHRP_NEUR	8359	-0.0017691	-0.019509	0.001074	0.95023	-0.0221713	Class	Linear
ENDO	8359	-0.0010336	-0.012223	0.0010083	0.84732	-0.0719525	Class	Linear
ENDO_VSMC	8359	0.00042307	0.0052189	0.00097098	0.33153	-0.479477	Class	Linear
EPEN	8359	-0.00060263	-0.0067072	0.0010676	0.71378	-0.146436	Class	Linear
FIB	8359	-0.00035248	-0.0039713	0.0010528	0.63112	-0.199888	Class	Linear
MAC	8359	-0.00073319	-0.0090572	0.00095392	0.77892	-0.108507	Class	Linear
MGL	8359	-0.0008174	-0.0093018	0.0010436	0.78324	-0.106105	Class	Linear
MONO	8359	0.00062457	0.007872	0.00094801	0.25502	-0.593426	Class	Linear
NEUR	8359	0.00019589	0.0020758	0.0011181	0.43047	-0.366057	Class	Linear
NK	8359	-0.00033225	-0.0041843	0.0009594	0.63544	-0.196925	Class	Linear
none	8359	0.00042396	0.0046452	0.0010834	0.34779	-0.458683	Class	Linear
OLIGO	8359	-0.0009184	-0.009757	0.0011203	0.79382	-0.100278	Class	Linear
OPC	8359	-0.00047212	-0.0050394	0.0011166	0.66378	-0.177976	Class	Linear
PER	8359	-0.00086677	-0.010428	0.00099844	0.80732	-0.0929543	Class	Linear
TCELL	8359	-0.00087996	-0.010692	0.00098471	0.81422	-0.0892582	Class	Linear
VSMC	8359	0.00049185	0.005901	0.0010095	0.31305	-0.504386	Class	Linear
ASTRO	433	-0.0038799	-0.00081156	0.054371	0.52844	-0.277004	Class	Top 10%
BCELL	284	-0.035188	-0.00601	0.064941	0.70603	-0.151177	Class	Top 10%
CHRP	758	-0.051975	-0.014122	0.03979	0.90424	-0.0437163	Class	Top 10%
CHRP_ENDO	456	-0.084508	-0.018117	0.051087	0.95094	-0.0218469	Class	Top 10%
CHRP_EPEN	443	-0.030808	-0.0065144	0.053579	0.71735	-0.144269	Class	Top 10%
CHRP_EPEN_NEUR	290	-0.025921	-0.0044723	0.065531	0.65378	-0.184568	Class	Top 10%
CHRP_EPEN_OLIGO	425	-0.026176	-0.0054268	0.052362	0.69142	-0.160258	Class	Top 10%
CHRP_NEUR	483	-0.00038615	-8.507e-05	0.050818	0.50303	-0.298406	Class	Top 10%
ENDO	617	-0.022083	-0.0054573	0.044695	0.68937	-0.161548	Class	Top 10%
ENDO_VSMC	422	0.037479	0.0077439	0.054959	0.24765	-0.606162	Class	Top 10%
EPEN	451	0.02412	0.0051437	0.05083	0.31757	-0.498161	Class	Top 10%
FIB	484	-0.015363	-0.0033879	0.051453	0.61737	-0.209454	Class	Top 10%
MAC	588	0.030859	0.0074568	0.04648	0.25338	-0.596228	Class	Top 10%
MGL	568	0.034516	0.0082068	0.04681	0.23046	-0.637404	Class	Top 10%
MONO	443	0.043545	0.0092076	0.053102	0.20611	-0.685901	Class	Top 10%
NEUR	512	0.0030408	0.0006886	0.048195	0.47485	-0.323444	Class	Top 10%
NK	427	-0.064406	-0.013383	0.055016	0.87912	-0.0559518	Class	Top 10%
none	645	0.060652	0.015301	0.043381	0.081056	-1.09121	Class	Top 10%
OLIGO	523	-0.024629	-0.0056335	0.048567	0.69396	-0.158666	Class	Top 10%
OPC	506	-0.01066	-0.0024006	0.048324	0.58729	-0.231147	Class	Top 10%
PER	557	0.0073603	0.0017341	0.048135	0.43924	-0.357298	Class	Top 10%
TCELL	432	-0.036966	-0.0077237	0.053548	0.755	-0.122053	Class	Top 10%
VSMC	432	0.052641	0.010999	0.052963	0.16015	-0.795473	Class	Top 10%

### Sheet: Copy of S7 - PSP MAGMA Resuls
Celltype	# Genes used	Beta	Beta STD	SE	P	log10p	Annotation Level	Enrichment Mode
Amygdala_excitatory	15160	-9.4499e-05	-0.0010321	0.00070029	0.55367	-0.256749	Supercluster	Linear
Astrocyte	15160	0.00093637	0.0099524	0.00073547	0.10149	-0.993577	Supercluster	Linear
Bergmann_glia	15160	-0.00014807	-0.0016812	0.00067966	0.58623	-0.231932	Supercluster	Linear
Cerebellar_inhibitory	15160	-0.00017853	-0.0019836	0.00069975	0.60069	-0.22135	Supercluster	Linear
CGE_interneuron	15160	-0.00016888	-0.0019174	0.00068687	0.5971	-0.223953	Supercluster	Linear
Choroid_plexus	15160	-0.00075246	-0.008743	0.00065988	0.87291	-0.0590305	Supercluster	Linear
Committed_oligodendrocyte_precursor	15160	-3.0388e-05	-0.00034219	0.00067797	0.51788	-0.285771	Supercluster	Linear
Deep_layer_corticothalamic_and_6b	15160	-0.00027147	-0.0029693	0.00070856	0.64919	-0.187628	Supercluster	Linear
Deep_layer_intratelencephalic	15160	0.00037432	0.0041334	0.00069879	0.2961	-0.528562	Supercluster	Linear
Deep_layer_near_projecting	15160	-0.00031189	-0.003497	0.00069433	0.67335	-0.171759	Supercluster	Linear
Eccentric_medium_spiny_neuron	15160	0.0003509	0.003974	0.00068567	0.30441	-0.516541	Supercluster	Linear
Ependymal	15160	0.0011105	0.012361	0.00068774	0.053208	-1.27402	Supercluster	Linear
Fibroblast	15160	0.00037708	0.0043045	0.00066652	0.28579	-0.543953	Supercluster	Linear
Hippocampal_CA1_3	15160	6.0259e-05	0.00065986	0.00070898	0.46613	-0.331493	Supercluster	Linear
Hippocampal_CA4	15160	-0.00048697	-0.0054181	0.00069442	0.75842	-0.12009	Supercluster	Linear
Hippocampal_dentate_gyrus	15160	0.00060894	0.0067888	0.00069844	0.19165	-0.717491	Supercluster	Linear
LAMP5_LHX6_and_Chandelier	15160	-8.6499e-05	-0.00097992	0.00069532	0.5495	-0.260032	Supercluster	Linear
Lower_rhombic_lip	15160	0.00043478	0.0047494	0.00070238	0.26796	-0.57193	Supercluster	Linear
Mammillary_body	15160	-0.00016879	-0.0018063	0.00072611	0.59191	-0.227744	Supercluster	Linear
Medium_spiny_neuron	15160	0.0001133	0.0012632	0.00069883	0.4356	-0.360912	Supercluster	Linear
MGE_interneuron	15160	-6.6903e-06	-7.5805e-05	0.00068877	0.50387	-0.297681	Supercluster	Linear
Microglia	15160	0.00032458	0.0036891	0.00068015	0.31661	-0.499475	Supercluster	Linear
Midbrain_derived_inhibitory	15160	-0.00046995	-0.0052958	0.00070103	0.74868	-0.125704	Supercluster	Linear
Miscellaneous	15160	0.0004618	0.0049713	0.00070726	0.2569	-0.590236	Supercluster	Linear
Oligodendrocyte	15160	0.00098307	0.010604	0.00072889	0.088724	-1.05196	Supercluster	Linear
Oligodendrocyte_precursor	15160	0.00018641	0.0019756	0.0007335	0.3997	-0.398266	Supercluster	Linear
Splatter	15160	0.00040561	0.0044467	0.000696	0.28003	-0.552795	Supercluster	Linear
Thalamic_excitatory	15160	6.271e-05	0.0007032	0.00068752	0.46366	-0.3338	Supercluster	Linear
Upper_layer_intratelencephalic	15160	0.00046726	0.0051146	0.00071154	0.2557	-0.592269	Supercluster	Linear
Upper_rhombic_lip	15160	0.00042784	0.0046298	0.00072062	0.27636	-0.558525	Supercluster	Linear
Vascular	15160	-0.00028248	-0.0032545	0.00066017	0.66563	-0.176767	Supercluster	Linear
Amygdala_excitatory	975	-0.0027976	-0.00064195	0.029833	0.53736	-0.269735	Supercluster	Top 10%
Astrocyte	995	-0.0097282	-0.0022537	0.030623	0.62463	-0.204377	Supercluster	Top 10%
Bergmann_glia	993	-0.022024	-0.0050972	0.03064	0.76385	-0.116992	Supercluster	Top 10%
Cerebellar_inhibitory	1049	-0.0082195	-0.0019519	0.029196	0.61085	-0.214065	Supercluster	Top 10%
CGE_interneuron	1425	-0.008662	-0.0023699	0.02544	0.63325	-0.198425	Supercluster	Top 10%
Choroid_plexus	1439	-0.053217	-0.014625	0.024434	0.98529	-0.00643593	Supercluster	Top 10%
Committed_oligodendrocyte_precursor	1184	-0.0052169	-0.0013108	0.027161	0.57616	-0.239457	Supercluster	Top 10%
Deep_layer_corticothalamic_and_6b	1029	-0.021617	-0.0050875	0.029526	0.76795	-0.114667	Supercluster	Top 10%
Deep_layer_intratelencephalic	1094	0.0124	0.0030032	0.028065	0.32931	-0.482395	Supercluster	Top 10%
Deep_layer_near_projecting	1097	-0.0098349	-0.0023849	0.028373	0.63556	-0.196843	Supercluster	Top 10%
Eccentric_medium_spiny_neuron	1201	0.022746	0.0057531	0.02752	0.20425	-0.689838	Supercluster	Top 10%
Ependymal	1040	0.016934	0.0040052	0.028597	0.27688	-0.557708	Supercluster	Top 10%
Fibroblast	1297	0.011955	0.003133	0.026244	0.32436	-0.488973	Supercluster	Top 10%
Hippocampal_CA1_3	983	-0.024629	-0.0056732	0.029469	0.79835	-0.0978067	Supercluster	Top 10%
Hippocampal_CA4	1010	-0.024775	-0.00578	0.028902	0.80433	-0.0945657	Supercluster	Top 10%
Hippocampal_dentate_gyrus	1045	0.020064	0.0047562	0.029113	0.24536	-0.610196	Supercluster	Top 10%
LAMP5_LHX6_and_Chandelier	1274	0.0087755	0.0022808	0.027148	0.37326	-0.427989	Supercluster	Top 10%
Lower_rhombic_lip	1015	0.0015115	0.00035346	0.028945	0.47918	-0.319501	Supercluster	Top 10%
Mammillary_body	746	0.0036719	0.00074209	0.034236	0.4573	-0.339799	Supercluster	Top 10%
Medium_spiny_neuron	1135	-0.0060871	-0.0014997	0.027873	0.58643	-0.231784	Supercluster	Top 10%
MGE_interneuron	1318	0.023298	0.0061506	0.026284	0.18771	-0.726513	Supercluster	Top 10%
Microglia	1503	0.026436	0.00741	0.024338	0.1387	-0.857924	Supercluster	Top 10%
Midbrain_derived_inhibitory	1143	-0.056468	-0.013958	0.028024	0.97804	-0.00964338	Supercluster	Top 10%
Miscellaneous	1026	0.029353	0.0068987	0.029002	0.15576	-0.807544	Supercluster	Top 10%
Oligodendrocyte	899	0.051646	0.011406	0.031169	0.048771	-1.31184	Supercluster	Top 10%
Oligodendrocyte_precursor	881	-0.0095324	-0.0020851	0.031924	0.61737	-0.209454	Supercluster	Top 10%
Splatter	1009	-0.0092859	-0.0021654	0.029449	0.62374	-0.204996	Supercluster	Top 10%
Thalamic_excitatory	1223	0.036032	0.0091901	0.026801	0.089413	-1.0486	Supercluster	Top 10%
Upper_layer_intratelencephalic	1068	0.030309	0.0072583	0.0286	0.14464	-0.839712	Supercluster	Top 10%
Upper_rhombic_lip	1225	0.022512	0.0057462	0.027444	0.20603	-0.68607	Supercluster	Top 10%
Vascular	1487	-0.063198	-0.017629	0.024943	0.99435	-0.00246072	Supercluster	Top 10%
ASTRO	15160	0.00081186	0.0084119	0.00075694	0.14175	-0.848477	Class	Linear
BCELL	15160	0.00029027	0.0036899	0.00058449	0.30973	-0.509017	Class	Linear
CHRP	15160	-0.00060816	-0.0069695	0.00067022	0.8179	-0.0872998	Class	Linear
CHRP_ENDO	15160	-0.00041112	-0.0053156	0.00057365	0.76321	-0.117356	Class	Linear
CHRP_EPEN	15160	0.0010037	0.011269	0.00068531	0.07152	-1.14557	Class	Linear
CHRP_EPEN_NEUR	15160	-0.0010495	-0.012432	0.00063018	0.95206	-0.0213357	Class	Linear
CHRP_EPEN_OLIGO	15160	-0.00071444	-0.0088223	0.00060709	0.88036	-0.0553397	Class	Linear
CHRP_NEUR	15160	0.0011951	0.013168	0.00068357	0.040216	-1.3956	Class	Linear
ENDO	15160	-0.00047424	-0.0055433	0.00065795	0.76447	-0.11664	Class	Linear
ENDO_VSMC	15160	-0.00017273	-0.0021708	0.00059328	0.61453	-0.211457	Class	Linear
EPEN	15160	0.00065741	0.0072279	0.00069628	0.17255	-0.763085	Class	Linear
FIB	15160	0.00040489	0.00451	0.00068352	0.27681	-0.557818	Class	Linear
MAC	15160	0.00068866	0.0083118	0.00061973	0.13325	-0.875333	Class	Linear
MGL	15160	0.0005977	0.0066221	0.00069117	0.19359	-0.713117	Class	Linear
MONO	15160	0.00069366	0.008838	0.00058572	0.11816	-0.92753	Class	Linear
NEUR	15160	0.00045132	0.0047443	0.00071955	0.26526	-0.576328	Class	Linear
NK	15160	0.00032448	0.0041069	0.00059818	0.29376	-0.532007	Class	Linear
none	15160	0.00040601	0.0044169	0.00070059	0.28112	-0.551108	Class	Linear
OLIGO	15160	0.0011347	0.011919	0.00074322	0.063433	-1.19768	Class	Linear
OPC	15160	0.00036487	0.0038305	0.00074461	0.31207	-0.505748	Class	Linear
PER	15160	0.00035502	0.0042868	0.00063415	0.2878	-0.540909	Class	Linear
TCELL	15160	0.00029761	0.0036013	0.00062866	0.31797	-0.497614	Class	Linear
VSMC	15160	0.00020435	0.0024686	0.0006278	0.37241	-0.428979	Class	Linear
ASTRO	739	-0.014838	-0.0029853	0.035024	0.66409	-0.177773	Class	Top 10%
BCELL	543	-0.019131	-0.0033186	0.037902	0.69313	-0.159185	Class	Top 10%
CHRP	1191	-0.074024	-0.01865	0.026291	0.99756	-0.00106097	Class	Top 10%
CHRP_ENDO	760	-0.047516	-0.0096888	0.033364	0.92279	-0.0348971	Class	Top 10%
CHRP_EPEN	787	0.025913	0.0053725	0.032903	0.21548	-0.666593	Class	Top 10%
CHRP_EPEN_NEUR	570	-0.0086563	-0.0015372	0.037406	0.5915	-0.228045	Class	Top 10%
CHRP_EPEN_OLIGO	705	-0.014361	-0.002825	0.03336	0.66658	-0.176148	Class	Top 10%
CHRP_NEUR	833	0.0093487	0.0019913	0.032612	0.38719	-0.412076	Class	Top 10%
ENDO	1086	-0.04628	-0.01117	0.028293	0.94904	-0.0227155	Class	Top 10%
ENDO_VSMC	807	0.033907	0.0071143	0.032322	0.14709	-0.832417	Class	Top 10%
EPEN	791	0.03335	0.0069311	0.032278	0.15076	-0.821714	Class	Top 10%
FIB	862	-0.0163	-0.0035288	0.032105	0.69417	-0.158534	Class	Top 10%
MAC	1014	0.0064289	0.0015026	0.028335	0.41026	-0.386941	Class	Top 10%
MGL	1031	-0.0070668	-0.0016646	0.028783	0.59697	-0.224047	Class	Top 10%
MONO	909	0.04067	0.0090288	0.029151	0.081498	-1.08885	Class	Top 10%
NEUR	846	0.00057292	0.00012294	0.032175	0.4929	-0.307241	Class	Top 10%
NK	806	-0.0067132	-0.0014077	0.031938	0.58324	-0.234153	Class	Top 10%
none	1076	-0.020668	-0.0049668	0.028516	0.7657	-0.115941	Class	Top 10%
OLIGO	847	0.004963	0.0010656	0.03241	0.43915	-0.357387	Class	Top 10%
OPC	755	-0.028907	-0.0058757	0.034856	0.79653	-0.0987979	Class	Top 10%
PER	1038	-0.0065384	-0.0015451	0.029981	0.58632	-0.231865	Class	Top 10%
TCELL	790	-0.014925	-0.0030999	0.032133	0.67884	-0.168233	Class	Top 10%
VSMC	782	0.0046205	0.00095505	0.033756	0.44556	-0.351094	Class	Top 10%

### Sheet: Copy of S8 - Enriched Genes
Cell Type	Number of enriched genes	Enriched Genes	Annotation Level
Amygdala excitatory	130	ABCA12, AC002480.2, AC004704.1, AC005909.2, AC006065.4, AC009081.2, AC009411.2, AC009878.2, AC016766.1, AC018742.1, AC020704.1, AC022523.1, AC022655.1, AC025244.1, AC025470.2, AC068112.1, AC068305.2, AC068633.1, AC082650.2, AC087516.2, AC092162.2, AC096759.1, AC099517.1, AC099565.1, AC109439.1, AC112178.1, AC113137.1, AC115100.1, AC116345.1, AKAIN1, AL031073.2, AL035446.2, AL136119.1, AL136441.1, AL136985.3, AL138694.1, AL139340.1, AL391117.1, AL392086.3, AL445207.1, AL583785.1, ALKAL2, AOX1, AOX3P, BARHL2, CAPN8, CARM1P1, CARTPT, CDHR1, CERS3-AS1, CNGB1, CRHR2, CYP19A1, DCDC2C, DCSTAMP, DSP, EOMES, FAM9B, FBLN2, FBXL21P, GABRQ, GALR1, GPC4, IRAG2, KCNG1, KLK7, LGR6, LHX9, LINC00334, LINC00383, LINC00578, LINC01606, LINC01621, LINC01798, LINC01821, LINC01865, LINC01866, LINC01885, LINC01886, LINC01903, LINC01920, LINC01965, LINC02015, LINC02073, LINC02248, LINC02296, LINC02338, LINC02498, LINC02653, LINC02770, MCOLN2, MCOLN3, MEIS1-AS3, MEPE, MOXD1, MS4A8, MSC-AS1, NDST4, NFIA-AS2, NPFFR2, OTOF, P2RX2, PAPPA2, PLEKHG4B, POSTN, POU2F3, PPP1R1C, PTGER3, PWWP3B, ROR2, RXFP2, S100Z, SCN5A, SCUBE1, SEMA3D, SERPINB13, SHISA3, SLA, SMIM36, SYTL1, TACR3, TFAP2C, TFAP2D, TG, TGFBI, TMEM108-AS1, TRHR, VWA5B1, WDR63, WDR86	Supercluster
Astrocyte	55	AC012405.1, AC072022.1, AC073941.1, AC090809.1, AC093535.1, AC097518.2, AC098656.1, AC112253.1, AEBP1, AGT, AL096709.1, AL137139.2, AL160272.2, AL445259.1, AL627316.1, ANGPTL4, APLNR, APOC1, AQP4, CD38, CD44, CPAMD8, EDNRB, EFEMP1, EMX2, ETNPPL, F3, FGFR3, GFAP, GJA1, GJB6, GLI3, HPSE2, ID3, ITPRID1, LGR6, LINC00499, LINC01094, LINC01727, LINC02649, MLC1, MT1G, NAA11, OAF, OBI1-AS1, PAPLN, PRDM16-DT, PYGM, RANBP3L, RASL12, SDC4, SLC14A1, SLC7A10, TNC, ZNF98	Supercluster
Bergmann glia	10	AC098656.1, AL355306.2, AL449403.3, AL627316.1, LCAT, LGR6, LINC01726, LINC01727, PAX3, SMTN	Supercluster
Cerebellar inhibitory	45	AC008725.1, AC010476.2, AC018618.1, AC068672.2, AC080079.2, AC090796.1, AC104574.2, AL139351.3, AL162718.1, AL357507.1, ANGPT1, BHLHE22, CHAT, CHRNA3, CLCNKA, CPLX4, EN2, GBA3, IGF2BP2, IGFBP7-AS1, IL15, INHBA, LBX1-AS1, LGI2, LHX1, LINC00410, LINC00492, LINC01179, LINC02058, LINC02552, LIPG, LMCD1, LRRC38, NDNF, PAX2, SCGN, SLC22A3, SLC4A11, SLC6A5, SRD5A2, TFAP2A, TFAP2B, TPTE2P4, TRPM8, XDH	Supercluster
CGE interneuron	101	ABCB5, ABI3BP, AC004862.1, AC005064.1, AC006305.1, AC008798.3, AC011990.1, AC013265.1, AC020930.1, AC062021.1, AC068633.1, AC073316.1, AC091576.1, AC092819.3, AC104129.1, AC112178.1, AC132803.1, AC137770.1, ACADL, ADAM33, AJ006995.1, AL136114.1, AL139090.1, AL356585.4, AL391832.4, AL450338.2, ANGPT1, AREG, ARHGAP36, BAGE2, CHRNA2, CHRNA6, CHRNA7, CHRNB3, CNR1, CRH, CXCL12, CXCL14, DCN, DDR2, DLX1, EDNRA, EREG, EYA4, FLT1, GAS2L3, GGT4P, GPC3, GRPR, HAPLN1, HGFAC, HS3ST3A1, HTR3A, IQGAP2, KIT, KMO, LAMA3, LINC00298, LINC01162, LINC01416, LINC01470, LINC01497, LINC01905, LINC01931, LINC01997, LINC02144, LINC02397, LINC02488, MYH11, NDNF, NMBR, NPR3, NR2E1, NXPH2, OSTM1-AS1, PCDH18, PENK, PKP2, PPP1R1C, PTGFR, PTHLH, RELN, ROR2, SCGN, SCTR, SGO1-AS1, SHISA8, SHISAL2B, SLC10A4, SLC17A8, SLC22A3, SLC25A48, SLC6A2, SP8, TAC3, TMEM100, TNFAIP8L3, TNFSF11, TRPC3, VIP, Z83818.2	Supercluster
Choroid plexus	19	ABCA4, AC004052.1, AC012078.2, AC016152.1, AC104809.2, AP003500.1, C1QTNF5, CLIC6, FBP2, LINC00113, LINC00880, LMX1A, NWD1, RBM47, SLC28A3, SLC39A12, SLC5A5, TRPV4, TTR	Supercluster
Committed oligodendrocyte precursor	50	AC008080.4, AC012494.1, AC020909.2, AC022433.1, AC110285.1, ACAN, ADAM33, AL033523.1, AL512308.1, APCDD1, BCAS1, C1QTNF5, CD22, CDH1, CLIC6, CNDP1, DCT, DOCK6, ECRG4, FA2H, FBLN1, FBP2, FIBIN, FOLR1, FRG2DP, GPNMB, GPR17, GREM1, IGFBP7, INAVA, KANK2, LINC00639, LINC00906, LINC01099, LINC01447, LINC01608, LINC01792, MDFI, MIR503HG, MOBP, MYRF, NKX2-2, OPALIN, PRR5L, SH3TC2-DT, SLC39A12, SLC5A11, SOD3, TNS3, TTR	Supercluster
Deep-layer corticothalamic and 6b	90	AACSP1, ABCA12, ABCC9, AC002331.1, AC004917.1, AC005482.1, AC010511.1, AC016598.1, AC022133.2, AC023503.1, AC023669.2, AC046195.1, AC046195.2, AC064875.1, AC073968.2, AC079380.1, AC079949.3, AC091576.1, AC092131.1, AC092546.1, AC104689.2, AC105021.1, ADAMTSL1, ADTRP, AL121904.2, AL137191.1, AL138927.1, AL353072.2, AL358335.2, AL596257.1, AL663058.2, AP003100.2, C12orf42, C3orf52, C5AR2, CAV1, CCN2, CCN4, CDH24, CELSR1, CLPSL1, CPZ, DPP4, ERG, F2R, GABRQ, GUCA1C, HCP5, IFNG-AS1, IGFBP3, IL4R, ITGA11, ITPRID1, KRT17, LGR6, LINC00607, LINC01194, LINC01479, LINC01680, LINC01720, LINC01735, LINC02067, LINC02218, LINC02550, LINC02699, LINC02718, LINC02726, LPO, MC4R, MDFIC, NPFFR2, NPSR1-AS1, OLFML2B, PIWIL1, RXFP2, S100Z, SCUBE1, SEMA3E, SGCG, SH2D1B, SLC15A5, SLC9C1, SNHG31, SULF1, SYT6, TMC3, TNIP3, TRHR, TRIM22, VWA2	Supercluster
Deep-layer intratelencephalic	95	AC004917.1, AC008127.1, AC011754.1, AC012593.2, AC015943.1, AC016687.2, AC016687.3, AC016987.1, AC021134.1, AC021134.2, AC021594.2, AC023503.1, AC060765.2, AC073091.1, AC073091.2, AC073225.1, AC073578.2, AC074099.1, AC079052.1, AC079163.2, AC079380.1, AC080079.2, AC092131.1, AC099517.1, AC105450.1, AC112481.2, ADGRL4, ADTRP, AGBL1, AL022724.3, AL033539.2, AL117329.1, AL136119.1, AL138927.1, AL158835.1, AL353709.1, AL356432.3, AL359636.2, AL391117.1, AL445207.1, AL450352.1, AL512452.1, ALPL, ANXA1, AP000331.1, AP003066.1, ARHGAP15, ATP10A, BARX2, CCN4, CLEC19A, DCN, FGF10, GAS2L3, ISLR, LINC00343, LINC00683, LINC01320, LINC01606, LINC01680, LINC01821, LINC01876, LINC02008, LINC02196, LINC02237, LINC02378, LINC02465, LINC02505, MCTP2, MIR3976HG, MYBPC1, NTNG2, OLFML2B, ONECUT1, PKD2L1, PLA2G4A, POSTN, PXDN, RCSD1, RXFP2, SH2D1B, SMIM32, SMYD1, SNTG2, STPG2-AS1, THEMIS, TMEM233, TMEM244, TNNT2, TRABD2A, TRIM22, TWIST1, UCMA, VIT, Z68323.1	Supercluster
Deep-layer near-projecting	45	ABCC9, AC005909.2, AC009081.2, AC022535.1, AC044893.1, AC074139.1, AC087863.2, AC093912.1, AC129807.1, AC244502.1, AL161782.1, AL353072.2, AL359313.1, BARX2, CCDC80, CD200R1L, CD200R1L-AS1, CD36, CDCP1, COL8A1, ERG, FER1L6-AS2, FSHR, GNAT3, HMGA2, IFNG-AS1, IL26, LINC01479, LINC02042, LINC02218, LINC02444, LPIN3, LPO, MROH2A, MYH4, MYOCD, NPSR1, NPSR1-AS1, PDLIM1, PIWIL1, PRELP, ROBO3, SLC9C1, TRIM22, VWA2	Supercluster
Eccentric medium spiny neuron	67	AC002072.1, AC008127.1, AC008786.1, AC012078.2, AC022126.1, AC022133.2, AC034226.1, AC068633.1, AC083837.1, AC087516.2, AC092590.1, AC097459.1, AL161629.1, AL359649.1, AL365255.1, AL445584.2, AL590867.1, AL592156.1, C6orf141, CACNG5, CALCRL, CAPSL, CASZ1, DBX2, DGKK, DNAH8, DRAXIN, DRD1, EYA2, FAM160A1, FAM9B, FBXL21P, FOXP2, FRMD7, GABRQ, GDNF-AS1, GFRA1, GPR88, ISM2, ITGA6, LECT2, LINC00354, LINC01305, LINC01497, LINC01550, LINC01735, LMNTD1, LOXHD1, MUC19, NMBR, NPFFR2, NPNT, NTS, OTOF, PAX6, PCDH11Y, PDYN, PENK, PRSS35, RD3, RXRG, S100Z, SCN5A, SLC35D3, TAC1, WFS1, ZNF736P9Y	Supercluster
Ependymal	19	AC013470.2, AC019330.1, AC020718.1, AC093689.1, ADGB, AL672167.1, C11orf88, CAPSL, CFAP157, CROCC2, DTHD1, FAM183A, FOXJ1, LMNTD1, LRRC77P, MAP3K19, ODF3B, RASSF9, TTC29	Supercluster
Fibroblast	38	BMP5, BNC2, C7, CD177, CFH, COL15A1, COL1A2, COL3A1, COLEC12, DCN, EBF2, FBLN1, FLVCR2, FMO2, FOXC1, IGF2, IGFBP6, ISLR, ITIH5, KDR, KLF2, LINC02058, LINC02126, LINC02147, MGP, PTGDR, SFRP2, SLC16A12, SLC5A5, SLC6A12, SLC6A13, SLC6A20, SLPI, SPTLC3, TBX15, TBX18, TTR, VIM	Supercluster
Hippocampal CA1-3	82	ABCA13, AC002480.2, AC004160.1, AC004862.1, AC007877.1, AC010230.1, AC012668.3, AC023781.1, AC068759.1, AC068985.1, AC084114.1, AC090816.1, AC092661.1, AC110614.1, AC116345.1, AC117386.2, ADAM2, AJ009632.2, AL136985.3, AL138694.1, AL139379.1, AL161629.1, AL356417.2, AL356807.1, AL583785.1, AP001636.3, AQP3, ATP6V1C2, BHLHE22, BX255923.2, C14orf39, C16orf74, C22orf34, CABP7, CASC6, CCN1, CD24, CLPSL1, COL24A1, COL5A2, CSN1S1, CTXND1, DCN, DUXAP10, DUXAP9, ERG, ESRRAP2, FBLN2, FEZF2, FIBCD1, FNDC1, FZD7, GABRQ, GFRA1, GLYATL1, GNA14-AS1, GPC3, IGFBP3, ITGA4, LATS2, LINC00589, LINC00607, LINC00683, LINC01606, LINC01685, LINC01965, LINC02008, LINC02153, LINC02163, LINC02424, LINC02752, MMP26, NTS, POSTN, PTGFR, PTTG1, RFX6, RUFY4, SMIM36, TACR3, TNFRSF4, XIST	Supercluster
Hippocampal CA4	40	ABCA13, AC006487.1, AC011754.1, AC019127.1, AC021594.2, AC068985.1, AC127526.1, AC127526.2, AL450311.1, AP001978.1, AP006295.1, ARL6IP1P3, C16orf74, CASC6, COL6A3, GHSR, GUCA1C, HGF, HLX-AS1, IGF2BP2, ITGA4, KCNG2, KREMEN2, LATS2, LINC00210, LINC02192, LINC02196, LINC02237, LINC02720, MLPH, MORC1, MYPN, OR7E14P, PTGFR, SCGN, TSPAN18, USH1C, WNK4, ZBTB20-AS1, ZBTB20-AS2	Supercluster
Hippocampal dentate gyrus	32	AC009878.2, AC021088.1, AC079772.1, AC079793.1, AC092110.1, AC097487.1, AC097528.1, AC112721.2, AJ006995.1, AL161629.1, AL445985.1, AL591518.1, AL672167.1, ANKRD20A19P, AQP9, CASC6, CHRNA1, COL6A3, CR382285.1, FOLR1, GRP, LINC01324, LINC01338, LINC01697, LINC02030, LINC02237, LINC02248, MCOLN3, NTF3, POSTN, TARID, TTR	Supercluster
LAMP5-LHX6 and Chandelier	48	AC046195.2, AC092819.3, AC132803.1, AC137770.1, ACADL, ADGRG6, AL136456.1, ANO1, AP002989.1, C1QL1, CA1, CA8, CASP4LP, CDCA7, CHRDL1, CHST9, COL15A1, CPED1, CRABP1, CRH, EXOC1L, EYA4, FREM2, GRIN2C, GRPR, HAPLN1, IBSP, IL18R1, ISM1, LHX6, LINC00298, LINC00943, LINC01344, LINC01837, MYB, NGF, NOG, NOS1, NPPC, PCDH18, PDGFD, PLEKHH2, PTHLH, ROR1, SFRP1, TACR1, TMEM255A, ZNF385D-AS2	Supercluster
Lower rhombic lip	33	AC007422.1, AC022239.1, AC093765.2, AC136431.1, ADAMTS20, ADGRD2, AL139351.3, AL359208.1, BARHL1, BMP5, C6orf141, CDH23, EGFLAM, GADL1, HOXC4, HOXD3, INSRR, IRX2, LINC00210, LINC00355, LINC00363, LINC00616, LINC00836, LINC01798, LINC01982, LINC02381, LINC02476, NLRP1, NTRK1, S100A10, SLC5A7, TINAG, VEPH1	Supercluster
Mammillary body	32	AC009975.1, AC012501.2, AC083837.1, AC087664.2, AC093912.1, AC244258.1, ADGRD1, ADGRL4, AL139231.1, AL691420.1, ANXA3, C14orf39, CD36, DAPL1, DRD3, FOXB1, FRMPD2, FSHR, LHX1, LHX1-DT, LINC00410, LTBP1, MYO5B, NPSR1, PANCR, PITX2, PKHD1L1, PMFBP1, SIM1, STAC, TNFRSF11B, ZFHX4-AS1	Supercluster
Medium spiny neuron	84	AC004551.1, AC005482.1, AC006972.1, AC008786.1, AC010478.1, AC015631.1, AC022433.1, AC023905.1, AC025244.1, AC048352.1, AC068875.1, AC073325.1, AC079052.1, AC090124.1, AC092604.1, AC092979.1, AC093515.1, AC096759.1, AC107208.1, AC138646.1, ADORA2A, AL020994.2, AL049830.3, AL139379.1, AL359220.1, AL392086.1, AL445584.2, AL450332.1, ANKRD34B, AP003121.1, C6orf141, CA12, CACNG5, CALCR, COL1A1, DCDC2C, DDIT4L, DRD1, DRD2, DRD3, EBF1, ENTHD1, EYA1, FAM9B, FREM2, FREM2-AS1, GABRG1, GDNF-AS1, GLI3, GPR101, GPR6, GPR88, IQGAP2, ISL1, LINC01305, LINC01833, LINC01951, LINC02137, LINC02462, LOXHD1, LPL, MME, MYO3A, NMBR, NPNT, P2RY1, PDYN, PENK, PLEK, PROK2, PTGDR, PTPN7, RDH10, RGS9, RXFP2, SCIN, SCML4, SCN5A, SIX3, SLC25A24P1, SMOC2, TH, TMEM215, TRHR	Supercluster
MGE interneuron	103	AC006364.1, AC006974.2, AC011586.1, AC011586.2, AC022126.1, AC022133.2, AC022905.1, AC046195.1, AC046195.2, AC092353.2, AC096751.2, AC105411.1, AC106865.1, AC113347.4, AC118942.1, ACADL, ADAMTS12, ADAMTS17, ADGRG6, AL096865.1, AL136114.1, AL138899.1, AL355672.1, AL450345.2, AL590608.1, ALDH1A3, AOX1, ARX, BLM, BMP3, C1QL1, CDCA7, CDKN2B-AS1, CMTM8, CORT, CPED1, CRHBP, CYP26A1, DCN, DEPDC1, EDNRA, ELFN1, FAM89A, FBN2, GLP1R, HGF, HPGD, IL18R1, IQGAP2, ITGA1, KCNJ5, KCNS3, KLHL14, LHX6, LINC00943, LINC01035, LINC01687, LINC01885, LINC02192, LINC02397, LINC02624, LRRC38, MAFB, MCOLN2, MCUB, MEPE, MSR1, MTND6P22, MYBPC1, MYHAS, MYO5B, NGF, NMU, NPY, OSTN, PAWR, PDCL2, PNOC, PRDM1, PROM1, PRTG, PVALB, RASGRF2-AS1, RGS5, RNF144B, SCARA5, SLC17A8, SLC27A6, SRPK3, SST, STK32B, SULF1, TAC1, TAC3, TCIM, TH, TLL2, TNFSF15, TRBC2, TRDN, TRG-AS1, WNT16, ZAP70	Supercluster
Microglia	45	AIF1, AL392172.1, APBB1IP, C1QB, C1QC, C3, CCDC26, CD163, CD69, CD74, CD84, CSF1R, CX3CR1, CXCR4, DOCK8, F13A1, FCGR2C, FYB1, GPR183, HLA-DPA1, HLA-DQA1, HLA-DRA, HLA-DRB1, HLA-DRB5, IFI30, ITGAX, LILRB5, LINC00278, LINC00996, LNCAROD, MRC1, MS4A4A, MS4A4E, MS4A6A, OLR1, PIK3R5, PTPRC, RGS1, SIGLEC1, SRGN, STAB1, SYK, TNFRSF1B, TTR, TYROBP	Supercluster
Midbrain-derived inhibitory	27	AC007159.1, AC008163.1, AC245123.1, AC245187.2, AC246817.2, AL109761.1, AL133493.1, AL137100.3, AL161757.4, CASR, CHODL, DMBX1, GALR1, GATA3, HMCN1, LINC01210, LINC02055, LINC02253, MYO3B, NPPC, NPSR1, OTX2, OTX2-AS1, PRSS12, SOX14, TSPAN12, VASH2	Supercluster
Miscellaneous	164	ABCA12, ABCB11, AC004052.1, AC004862.1, AC005100.1, AC005482.1, AC006974.2, AC008415.1, AC008662.1, AC012409.2, AC016074.2, AC016687.2, AC018680.1, AC021134.1, AC060765.1, AC068787.2, AC072062.1, AC073578.2, AC087516.2, AC091096.1, AC092448.1, AC097528.1, AC099517.1, AC104689.2, AC105213.1, AC112236.1, AC112770.1, AC116345.1, AC124290.1, AC128707.1, AC244205.1, AL021396.1, AL031674.1, AL033539.2, AL109659.1, AL109930.1, AL138826.1, AL157769.1, AL158058.2, AL391097.1, AL391097.3, AL391117.1, AL589693.1, ANO2, AP003062.2, AP003066.1, ASGR2, ATP2A3, ATP6V1C2, BARX2, BHLHE22, BLK, CCL4, CCL5, CD2, CD3E, CD53, CD69, CLEC12A, COBLL1, COL6A2, CSN1S1, CST7, CXCL14, CYTIP, DCN, DPP4, DSC3, DUXAP10, DUXAP9, EHF, ERG, FCN1, FCRL1, FER1L6-AS2, FEZF2, FGR, FRMD6-AS2, FST, GABRQ, GNG13, GNLY, GPC2, GRAP2, GRB14, GZMA, GZMB, HMCN2, IFI30, IFNG-AS1, IGHA1, IGHM, IGLC2, IGLC3, IGLL5, IKZF3, IL20RA, IL32, IL7R, ITPRID1, KLRF1, KYNU, LILRB2, LINC00607, LINC00922, LINC00943, LINC01163, LINC01297, LINC01339, LINC01482, LINC01524, LINC01721, LINC01915, LINC02008, LINC02105, LINC02143, LINC02263, LINC02306, LINC02309, LINC02316, LINC02378, LINC02424, LINC02433, LINC02653, LINC02717, LINC02752, LINC02794, LYZ, MAFA, MET, MIR1-1HG-AS1, MIR548XHG, MMP26, MS4A1, NAALADL2-AS2, NCAM1-AS1, NKG7, OR51E2, PCP2, PCSK1, POSTN, POU3F1, PRF1, PTPRC, PYHIN1, QRFPR, RASSF9, RUNX3, S100A4, SCHLAP1, SEMA3D, SLC5A7, SLFN12L, SNHG31, SOX11, SOX4, TMC1, TMEM45B, TNFRSF1B, TRABD2B, TRPC6, TWIST2, VIPR2, ZNF385C	Supercluster
Oligodendrocyte	51	AC004690.2, AC007106.2, AC008945.2, AC012494.2, AC020909.2, AC026746.1, AC061958.1, AC093330.1, AC103831.1, AC108721.1, AC108721.2, AC110285.1, AC110809.1, AC114485.1, AL033523.1, AL589787.1, AL591115.1, ASPA, CARNS1, CD9, CNDP1, FOLH1, ITGA2, LINC00639, LINC01170, LINC01445, LINC01549, LINC01608, LINC01792, LINC01949, LINC02882, LRP2, MAG, MAL, MBOAT1, MOG, MUSK, NKX6-2, OPALIN, PDE4B-AS1, PLLP, PPP1R14A, PTCSC3, RNASE1, S100A1, S100B, SH3TC2, SLC5A11, SLCO1A2, SPATA22, TMEM98	Supercluster
Oligodendrocyte precursor	21	AC004852.2, AC117464.1, AL512308.1, BX284613.2, COL20A1, COL9A1, CSPG4, FERMT1, FMO3, FMO6P, GPNMB, GPR17, LHFPL3-AS1, LINC00402, MROH9, OLIG1, OLIG2, PDGFRA, VCAN, VCAN-AS1, Z94057.1	Supercluster
Splatter	416	ABI3BP, AC004080.1, AC004704.1, AC004870.4, AC005064.1, AC005100.1, AC005208.1, AC005837.1, AC006065.4, AC006296.3, AC007422.1, AC007614.1, AC007656.2, AC008415.1, AC009081.2, AC009411.2, AC010478.1, AC012078.2, AC016044.1, AC018742.1, AC022034.3, AC022433.1, AC022905.1, AC024230.1, AC025946.1, AC026765.3, AC074099.1, AC074237.1, AC079148.3, AC079160.1, AC087855.2, AC090993.1, AC091576.1, AC092114.1, AC092445.1, AC092675.1, AC092957.1, AC092958.2, AC093298.2, AC093772.1, AC096719.1, AC096751.2, AC096773.1, AC124864.2, ACOXL, ADAMTS20, ADCYAP1, ADGRD2, ADGRG4, AF130359.1, AGTR1, AIM2, AKR1C8P, AL035425.2, AL096799.1, AL110292.1, AL121974.1, AL132857.1, AL138720.1, AL138899.1, AL158013.1, AL161908.1, AL356108.1, AL359915.1, AL591463.1, AL592463.1, AMIGO2, ANKRD34B, AP000146.1, AP002989.1, AP005242.1, APELA, AR, ARHGAP36, ASAH2, ASB4, AVP, BARHL1, BNC2, C14orf39, C1QL1, C5orf58, CACNG5, CALB2, CALCA, CALCB, CALCR, CARTPT, CBLN1, CDCA7, CDH23, CER1, CHAT, CHRNA3, CHRNB3, CITED1, CNBD1, CNGA3, COL15A1, COL6A2, COL8A1, CORT, CPA6, CRABP1, CRHBP, CRNDE, CYP19A1, DBH, DDC, DGKK, DIAPH3, DIRAS3, DLK1, DMBX1, DMRTA2, DRGX, EBF1, EBF2, EBF3, ECEL1, EGFL6, ELFN1, EMX2, EMX2OS, EN1, EOMES, ESR1, EXOC1L, F13A1, FABP4, FAM230I, FAM238B, FAM83B, FAM9B, FBN2, FBXL21P, FEV, FEZF1, FEZF1-AS1, FGF10, FGF10-AS1, FOXA1, FOXA2, FOXB1, FREM2, FRMD7, FSHR, FST, GABRE, GABRQ, GAL, GATA2, GATA3, GATA3-AS1, GBX1, GBX2, GHRH, GIPR, GLI2, GLP1R, GLRA1, GMNC, GNG8, GPC3, GPR101, GPR151, HAPLN1, HAS2, HAS2-AS1, HCRT, HDC, HEPACAM2, HMX2, HMX3, HNF4G, HOTAIRM1, HOXA3, HOXB-AS1, HOXB-AS3, HOXB2, HOXB3, HOXB7, HOXD3, HPGD, HSPD1P8, HTR3A, IGDCC4, IGFBP4, IGFBP7, IGFL1, IGSF1, IL1RAPL2, INHBB, INSRR, IRX2, IRX3, IRX4, IRX6, ISL1, KANK3, KANK4, KC877982.1, KCNJ16, KCNJ5, KLB, KLHL1, LBX1-AS1, LEF1, LGI2, LGR5, LHX1, LHX1-DT, LHX5, LHX5-AS1, LHX6, LHX8, LHX9, LINC00237, LINC00261, LINC00331, LINC00348, LINC00540, LINC00581, LINC00682, LINC00886, LINC00922, LINC00943, LINC01036, LINC01133, LINC01210, LINC01297, LINC01307, LINC01411, LINC01443, LINC01497, LINC01524, LINC01568, LINC01645, LINC01667, LINC01692, LINC01798, LINC01799, LINC01812, LINC01828, LINC01876, LINC01920, LINC01933, LINC01938, LINC01956, LINC02058, LINC02203, LINC02505, LINC02520, LINC02742, LINC02770, LINC02789, LMNTD1, LMO1, LMX1A, LMX1B, LNCTAM34A, LRRC55, LTBP2, MAB21L2, MAFA, MARCHF11-AS1, MECOM, METTL11B, MIR217HG, MIR3663HG, MMRN1, NANOS1, NCAPG, NDNF, NFIA-AS2, NHLH1, NKX6-1, NMB, NOS1, NPB, NPBWR1, NPFF, NPPC, NPR3, NPS, NPSR1, NPY, NR5A2, NTRK1, NTS, ONECUT1, ONECUT3, OR8A1, OTOS, OTP, OTX2, OXT, P2RX2, PANCR, PAX2, PAX3, PAX5, PAX6, PAX7, PAX8, PDGFD, PDLIM1, PDYN, PENK, PGF, PGM5, PGR, PGR-AS1, PHOX2A, PHOX2B, PHOX2B-AS1, PIK3C2G, PITX2, PLSCR5, PMCH, POMC, POU4F1, PPP1R17, PPP1R1C, PRDM12, PRDM13, PRDM16, PRDM16-DT, PRDM6, PRLR, PRPH, PTH2, PVALB, QRFPR, RADX, RERGL, RLN3, RMST, ROR2, RP1, RSPO3, S100A10, SALL3, SAMD11, SCGN, SCN5A, SCN7A, SCTR, SCUBE1, SFRP1, SHISAL2B, SHOX2, SIM1, SIX3, SIX6, SKOR2, SLC10A4, SLC17A6, SLC17A8, SLC18A1, SLC18A2, SLC5A7, SLC6A2, SLC6A3, SLC6A4, SLC6A5, SLC7A3, SLITRK6, SNTG2, SOX6, SP8, SST, ST8SIA6, STAC, STK26, STK32B, SYTL4, TAC1, TAC3, TACR1, TACR3, TAGLN2, TBX3, TECRL, TENT5A, TES, TFAP2A, TFAP2B, TFAP2D, TFPI, TH, TLL2, TLX3, TM4SF18, TMEM114, TMEM176B, TMEM255A, TP73, TPH2, TRAC, TRDN, TRH, TRPC7, TRPM8, TTR, VENTXP1, VSX2, VWA5B1, WDR72, Z96074.1, ZCCHC12, ZFHX4-AS1, ZIC2, ZIC5, ZNF676, ZPLD1	Supercluster
Thalamic excitatory	84	AC006487.1, AC012535.1, AC016766.1, AC019068.1, AC037486.1, AC044810.3, AC068989.1, AC069410.1, AC082650.2, AC087482.1, AC092078.2, AC092078.3, AC092445.1, AC093298.2, AC093334.1, AC105213.1, AC106874.1, ADGRG6, AL033530.1, AL159156.1, AL162718.1, AL355612.1, ANXA3, AOX2P, AP000331.1, AP001605.1, C2orf83, CALB2, CALCA, CALCB, CARTPT, CASQ2, CCDC141, CHRNA2, CLEC3A, COL4A4, COL6A5, CYP27C1, DCDC2C, DEFB1, DMRTA1, FAM20A, FAM9B, FSHR, FZD10-AS1, GBX2, GDNF, IRAG1, ITIH5, ITM2A, LCP1, LEF1, LHX9, LINC00868, LINC00922, LINC01036, LINC01151, LINC01239, LINC01491, LINC01568, LINC01695, LINC01997, LINC02775, MATN3, MUC7, NTS, PLEKHG4B, PPP1R17, PTH2, PVALB, RERGL, RGS16, SHOX2, SLC15A1, SLITRK6, SMILR, SPTLC3, ST8SIA6, ST8SIA6-AS1, TAFA4, TGFBI, TGFBR2, VANGL1, VEGFC	Supercluster
Upper rhombic lip	39	ABCA13, AC004852.2, AC017037.5, AC020659.1, AC021698.1, AC044798.3, AC063980.1, AC073225.1, AC080079.2, AC084740.1, AC092957.1, AC108517.2, AL359208.1, AQP3, ASB15-AS1, CACNA2D4, CBLN1, CBLN3, CDH15, CPLX4, CRTAM, CSRP2, EOMES, ETV3L, FAT2, GABRR3, ITGBL1, LINC01036, LINC01798, LMX1A, MPP3, MSR1, NEUROG1, PRR35, RBP3, SLC22A31, TMEM255B, TPH1, TTR	Supercluster
Upper-layer intratelencephalic	102	AC008459.1, AC008568.1, AC008696.2, AC009878.2, AC011287.2, AC016598.1, AC016598.2, AC016687.2, AC018697.1, AC018742.1, AC020637.1, AC021613.1, AC025839.1, AC060765.1, AC073578.2, AC087883.2, AC092353.2, AC092440.1, AC092448.1, AC092848.2, AC093607.1, AC097512.1, AC110014.1, AC110614.1, AC112770.1, AC115100.1, AC117453.1, AC124290.1, AC124290.2, AC126182.3, AC246817.1, ADAMTS9-AS1, ADGRF5, AJ009632.2, AL117329.1, AL132633.1, AL136985.3, AL138694.1, AL157769.1, AL162493.1, AL353604.1, AL353811.1, AL355672.1, AL450313.1, AL450352.1, AP001994.2, AP003066.1, ART3, CARM1P1, CASP4LP, CBLN2, CCDC168, CCDC68, COBLL1, COL22A1, COL5A1, COL5A2, CYP1B1, DPP4, ENPEP, GLP2R, IGFBP2, ITGA11, IZUMO3, LAMA2, LINC00326, LINC00390, LINC00507, LINC00508, LINC01090, LINC01164, LINC01331, LINC01378, LINC01478, LINC01484, LINC01500, LINC01622, LINC01721, LINC01781, LINC01915, LINC01965, LINC02055, LINC02248, LINC02263, LINC02296, LINC02301, LINC02306, LINC02388, LINC02444, MFGE8, MIR3976HG, MUC19, PDGFD, SCHLAP1, SCTR, SLC38A11, SLCO2A1, TRPC3, TTC6, TWIST1, TWIST2, VIPR2	Supercluster
Vascular	62	ABCG2, ACTA2, ADIRF, ANO2, ATP1A2, BGN, CARMN, CAVIN2, CCL19, CD34, CFH, CLDN5, CLEC1A, CLEC2B, COLEC12, CXCL2, CYSLTR2, DCN, EPAS1, FHL5, FLI1, FLT1, GGT5, HLA-E, ICAM1, IFI27, IFITM2, IFITM3, IL1R1, ITIH5, KDR, KLF2, LINC02147, MECOM, MGP, MUSTN1, MYL9, NOSTRIN, NOTCH3, PKHD1L1, PLA1A, PLVAP, PRELP, SEMA3G, SERPINE1, SERPINH1, SLC12A7, SLC38A5, SLC6A12, SLC6A13, SMAD6, SOX18, TBX18, TBX2, TFPI, TGM2, TM4SF1, TM4SF18, VCAM1, VIM, VWF, ZFP36	Supercluster
BCELL	10	AC244205.1, BLK, FCRL1, IGHA1, IGHM, IGLC2, IGLC3, IGLL5, IKZF3, MS4A1	Class
TCELL	10	CCL5, CD2, CD3E, CD69, GRAP2, IL32, IL7R, PTPRC, RUNX3, SLFN12L	Class
NK	10	CCL4, CST7, GNLY, GZMA, GZMB, KLRF1, NKG7, PRF1, PYHIN1, RUNX3	Class
MONO	10	CLEC12A, CYTIP, FCN1, FGR, IFI30, KYNU, LILRB2, LYZ, S100A4, TNFRSF1B	Class
MGL	36	AIF1, AL392172.1, APBB1IP, C1QB, C1QC, C3, CCDC26, CD69, CD74, CD84, CSF1R, CX3CR1, CXCR4, DOCK8, FYB1, GPR183, HLA-DPA1, HLA-DQA1, HLA-DRA, HLA-DRB1, HLA-DRB5, IFI30, ITGAX, LINC00278, LINC00996, LNCAROD, MS4A6A, OLR1, PIK3R5, PTPRC, RGS1, SRGN, SYK, TNFRSF1B, TTR, TYROBP	Class
MAC	10	CD163, F13A1, FCGR2C, LILRB5, MRC1, MS4A4A, MS4A4E, MS4A6A, SIGLEC1, STAB1	Class
CHRP ENDO	10	ANO2, CFH, CLEC1A, FLT1, KDR, PKHD1L1, PLVAP, SERPINH1, TGM2, VWF	Class
ENDO	31	ABCG2, CAVIN2, CD34, CFH, CLDN5, CLEC2B, CXCL2, EPAS1, FLI1, FLT1, HLA-E, ICAM1, IFI27, IL1R1, KLF2, LINC02147, MECOM, MGP, NOSTRIN, PLA1A, SEMA3G, SERPINE1, SLC38A5, SMAD6, SOX18, TGM2, TM4SF1, TM4SF18, VCAM1, VWF, ZFP36	Class
ENDO VSMC	10	ADIRF, CARMN, CCL19, CFH, CLDN5, FHL5, IFITM2, IFITM3, MYL9, NOTCH3	Class
VSMC	10	ACTA2, ADIRF, CARMN, FHL5, MUSTN1, MYL9, NOTCH3, TBX18, TBX2, VIM	Class
PER	13	BGN, CARMN, CYSLTR2, GGT5, IFITM2, IFITM3, ITIH5, LINC02147, MUSTN1, MYL9, NOTCH3, SLC12A7, SLC6A12	Class
	13	BGN, CARMN, CYSLTR2, GGT5, IFITM2, IFITM3, ITIH5, LINC02147, MUSTN1, MYL9, NOTCH3, SLC12A7, SLC6A12	Class
FIB	21	BMP5, C7, CFH, COL15A1, COL1A2, COL3A1, COLEC12, DCN, FBLN1, FLVCR2, FMO2, IGF2, ISLR, ITIH5, LINC02058, LINC02126, LINC02147, MGP, SLC6A20, TBX18, TTR	Class
CHRP	36	ABCA4, AC004052.1, AC012078.2, AC016152.1, AC104809.2, AP003500.1, BMP5, BNC2, C1QTNF5, CFH, CLIC6, COL1A2, COL3A1, FBP2, FOXC1, KDR, LINC00113, LINC00880, LMX1A, NWD1, PTGDR, RBM47, SFRP2, SLC16A12, SLC28A3, SLC39A12, SLC5A5, SLC6A12, SLC6A13, SLC6A20, SLPI, SPTLC3, TBX15, TRPV4, TTR, VIM	Class
OPC	21	AC004852.2, AC117464.1, AL512308.1, BX284613.2, COL20A1, COL9A1, CSPG4, FERMT1, FMO3, FMO6P, GPNMB, GPR17, LHFPL3-AS1, LINC00402, MROH9, OLIG1, OLIG2, PDGFRA, VCAN, VCAN-AS1, Z94057.1	Class
OLIGO	82	AC004690.2, AC007106.2, AC008080.4, AC008945.2, AC012494.1, AC012494.2, AC020909.2, AC022433.1, AC026746.1, AC061958.1, AC093330.1, AC103831.1, AC108721.1, AC108721.2, AC110285.1, AC110809.1, AC114485.1, ACAN, ADAM33, AL033523.1, AL512308.1, AL589787.1, AL591115.1, APCDD1, ASPA, BCAS1, CARNS1, CD22, CD9, CDH1, CNDP1, DCT, DOCK6, FA2H, FIBIN, FOLH1, FRG2DP, GPNMB, GPR17, GREM1, INAVA, ITGA2, KANK2, LINC00639, LINC00906, LINC01099, LINC01170, LINC01445, LINC01447, LINC01549, LINC01608, LINC01792, LINC01949, LINC02882, LRP2, MAG, MAL, MBOAT1, MDFI, MIR503HG, MOBP, MOG, MUSK, MYRF, NKX2-2, NKX6-2, OPALIN, PDE4B-AS1, PLLP, PPP1R14A, PRR5L, PTCSC3, RNASE1, S100A1, S100B, SH3TC2, SH3TC2-DT, SLC5A11, SLCO1A2, SPATA22, TMEM98, TNS3	Class
ASTRO	61	AC012405.1, AC072022.1, AC073941.1, AC090809.1, AC093535.1, AC097518.2, AC098656.1, AC112253.1, AEBP1, AGT, AL096709.1, AL137139.2, AL160272.2, AL355306.2, AL445259.1, AL449403.3, AL627316.1, ANGPTL4, APLNR, APOC1, AQP4, CD38, CD44, CPAMD8, EDNRB, EFEMP1, EMX2, ETNPPL, F3, FGFR3, GFAP, GJA1, GJB6, GLI3, HPSE2, ID3, ITPRID1, LCAT, LGR6, LINC00499, LINC01094, LINC01726, LINC01727, LINC02649, MLC1, MT1G, NAA11, OAF, OBI1-AS1, PAPLN, PAX3, PRDM16-DT, PYGM, RANBP3L, RASL12, SDC4, SLC14A1, SLC7A10, SMTN, TNC, ZNF98	Class
EPEN	16	AC013470.2, AC019330.1, AC020718.1, AC093689.1, ADGB, AL672167.1, C11orf88, CFAP157, CROCC2, DTHD1, FAM183A, FOXJ1, LMNTD1, MAP3K19, RASSF9, TTC29	Class
CHRP EPEN	16	AC013470.2, AC020718.1, AC093689.1, ADGB, AL672167.1, C11orf88, CAPSL, CFAP157, CROCC2, DTHD1, FAM183A, FOXJ1, LRRC77P, ODF3B, RASSF9, TTC29	Class
CHRP EPEN NEUR	10	C1QTNF5, CLIC6, ECRG4, FBLN1, FBP2, FOLR1, IGFBP7, SLC39A12, SOD3, TTR	Class
CHRP EPEN OLIGO	10	ABCA4, AC004052.1, AC016152.1, C1QTNF5, CLIC6, LINC00880, LMX1A, NWD1, TRPV4, TTR	Class
NEUR	1298	AACSP1, ABCA12, ABCA13, ABCB11, ABCB5, ABCC9, ABI3BP, AC002072.1, AC002331.1, AC002480.2, AC004052.1, AC004080.1, AC004160.1, AC004551.1, AC004704.1, AC004862.1, AC004870.4, AC004917.1, AC005064.1, AC005100.1, AC005208.1, AC005482.1, AC005837.1, AC005909.2, AC006065.4, AC006296.3, AC006305.1, AC006364.1, AC006487.1, AC006972.1, AC006974.2, AC007159.1, AC007422.1, AC007614.1, AC007656.2, AC007877.1, AC008127.1, AC008163.1, AC008415.1, AC008459.1, AC008568.1, AC008662.1, AC008696.2, AC008725.1, AC008786.1, AC008798.3, AC009081.2, AC009411.2, AC009878.2, AC009975.1, AC010230.1, AC010476.2, AC010478.1, AC010511.1, AC011287.2, AC011586.1, AC011586.2, AC011754.1, AC011990.1, AC012078.2, AC012409.2, AC012501.2, AC012535.1, AC012593.2, AC012668.3, AC013265.1, AC015631.1, AC015943.1, AC016044.1, AC016074.2, AC016598.1, AC016598.2, AC016687.2, AC016687.3, AC016766.1, AC016987.1, AC017037.5, AC018618.1, AC018680.1, AC018697.1, AC018742.1, AC019068.1, AC019127.1, AC020637.1, AC020659.1, AC020704.1, AC020930.1, AC021088.1, AC021134.1, AC021134.2, AC021594.2, AC021613.1, AC021698.1, AC022034.3, AC022126.1, AC022133.2, AC022239.1, AC022433.1, AC022523.1, AC022535.1, AC022655.1, AC022905.1, AC023503.1, AC023669.2, AC023781.1, AC023905.1, AC024230.1, AC025244.1, AC025470.2, AC025839.1, AC025946.1, AC026765.3, AC034226.1, AC037486.1, AC044798.3, AC044893.1, AC046195.1, AC046195.2, AC048352.1, AC060765.1, AC060765.2, AC062021.1, AC064875.1, AC068112.1, AC068305.2, AC068633.1, AC068672.2, AC068759.1, AC068787.2, AC068875.1, AC068985.1, AC068989.1, AC069410.1, AC072062.1, AC073091.1, AC073091.2, AC073225.1, AC073316.1, AC073325.1, AC073578.2, AC073968.2, AC074099.1, AC074139.1, AC074237.1, AC079052.1, AC079148.3, AC079160.1, AC079163.2, AC079380.1, AC079772.1, AC079793.1, AC079949.3, AC080079.2, AC082650.2, AC083837.1, AC084114.1, AC084740.1, AC087482.1, AC087516.2, AC087664.2, AC087855.2, AC087863.2, AC087883.2, AC090124.1, AC090796.1, AC090816.1, AC090993.1, AC091096.1, AC091576.1, AC092110.1, AC092114.1, AC092131.1, AC092162.2, AC092353.2, AC092440.1, AC092445.1, AC092448.1, AC092546.1, AC092590.1, AC092604.1, AC092661.1, AC092675.1, AC092819.3, AC092848.2, AC092957.1, AC092958.2, AC092979.1, AC093298.2, AC093334.1, AC093515.1, AC093607.1, AC093765.2, AC093772.1, AC093912.1, AC096719.1, AC096751.2, AC096759.1, AC096773.1, AC097459.1, AC097487.1, AC097512.1, AC097528.1, AC099517.1, AC099565.1, AC104129.1, AC104574.2, AC104689.2, AC105021.1, AC105213.1, AC105411.1, AC105450.1, AC106865.1, AC107208.1, AC108517.2, AC109439.1, AC110014.1, AC110614.1, AC112178.1, AC112236.1, AC112481.2, AC112721.2, AC112770.1, AC113137.1, AC113347.4, AC115100.1, AC116345.1, AC117386.2, AC117453.1, AC118942.1, AC124290.1, AC124290.2, AC124864.2, AC126182.3, AC127526.1, AC127526.2, AC128707.1, AC129807.1, AC132803.1, AC136431.1, AC137770.1, AC138646.1, AC244258.1, AC244502.1, AC245123.1, AC245187.2, AC246817.1, AC246817.2, ACADL, ACOXL, ADAM2, ADAM33, ADAMTS12, ADAMTS17, ADAMTS20, ADAMTS9-AS1, ADAMTSL1, ADCYAP1, ADGRD1, ADGRD2, ADGRF5, ADGRG4, ADGRG6, ADGRL4, ADORA2A, ADTRP, AF130359.1, AGBL1, AGTR1, AIM2, AJ006995.1, AJ009632.2, AKAIN1, AKR1C8P, AL020994.2, AL021396.1, AL022724.3, AL031073.2, AL031674.1, AL033530.1, AL033539.2, AL035425.2, AL035446.2, AL049830.3, AL096799.1, AL096865.1, AL109659.1, AL109761.1, AL109930.1, AL110292.1, AL117329.1, AL121904.2, AL121974.1, AL132633.1, AL132857.1, AL133493.1, AL136114.1, AL136119.1, AL136441.1, AL136456.1, AL136985.3, AL137100.3, AL137191.1, AL138694.1, AL138720.1, AL138826.1, AL138899.1, AL138927.1, AL139090.1, AL139231.1, AL139340.1, AL139351.3, AL139379.1, AL157769.1, AL158013.1, AL158058.2, AL158835.1, AL159156.1, AL161629.1, AL161757.4, AL161782.1, AL161908.1, AL162493.1, AL353072.2, AL353604.1, AL353709.1, AL353811.1, AL355672.1, AL356108.1, AL356417.2, AL356432.3, AL356585.4, AL356807.1, AL357507.1, AL358335.2, AL359208.1, AL359220.1, AL359313.1, AL359636.2, AL359649.1, AL359915.1, AL365255.1, AL391097.1, AL391097.3, AL391117.1, AL391832.4, AL392086.1, AL392086.3, AL445207.1, AL445584.2, AL445985.1, AL450311.1, AL450313.1, AL450332.1, AL450338.2, AL450345.2, AL450352.1, AL512452.1, AL583785.1, AL589693.1, AL590608.1, AL590867.1, AL591463.1, AL591518.1, AL592156.1, AL592463.1, AL596257.1, AL663058.2, AL672167.1, AL691420.1, ALDH1A3, ALKAL2, ALPL, AMIGO2, ANGPT1, ANKRD20A19P, ANKRD34B, ANO1, ANO2, ANXA1, ANXA3, AOX1, AOX3P, AP000146.1, AP000331.1, AP001636.3, AP001978.1, AP001994.2, AP002989.1, AP003062.2, AP003066.1, AP003100.2, AP003121.1, AP005242.1, AP006295.1, APELA, AQP3, AQP9, AR, AREG, ARHGAP15, ARHGAP36, ARL6IP1P3, ART3, ARX, ASAH2, ASB4, ASGR2, ATP10A, ATP2A3, ATP6V1C2, AVP, BAGE2, BARHL1, BARHL2, BARX2, BHLHE22, BLM, BMP3, BMP5, BNC2, BX255923.2, C12orf42, C14orf39, C16orf74, C1QL1, C22orf34, C3orf52, C5AR2, C5orf58, C6orf141, CA1, CA12, CA8, CABP7, CACNG5, CALB2, CALCA, CALCB, CALCR, CALCRL, CAPN8, CAPSL, CARM1P1, CARTPT, CASC6, CASP4LP, CASQ2, CASR, CASZ1, CAV1, CBLN1, CBLN2, CBLN3, CCDC141, CCDC168, CCDC68, CCDC80, CCN1, CCN2, CCN4, CD200R1L, CD200R1L-AS1, CD24, CD36, CD53, CDCA7, CDCP1, CDH15, CDH23, CDH24, CDHR1, CDKN2B-AS1, CELSR1, CER1, CERS3-AS1, CHAT, CHODL, CHRDL1, CHRNA1, CHRNA2, CHRNA3, CHRNA6, CHRNA7, CHRNB3, CHST9, CITED1, CLCNKA, CLEC19A, CLEC3A, CLPSL1, CMTM8, CNBD1, CNGA3, CNGB1, CNR1, COBLL1, COL15A1, COL1A1, COL22A1, COL24A1, COL4A4, COL5A1, COL5A2, COL6A2, COL6A3, COL6A5, COL8A1, CORT, CPA6, CPED1, CPLX4, CPZ, CR382285.1, CRABP1, CRH, CRHBP, CRHR2, CRNDE, CRTAM, CSN1S1, CTXND1, CXCL12, CXCL14, CYP19A1, CYP1B1, CYP26A1, CYP27C1, DAPL1, DBH, DBX2, DCDC2C, DCN, DCSTAMP, DDC, DDIT4L, DDR2, DEPDC1, DGKK, DIAPH3, DIRAS3, DLK1, DLX1, DMBX1, DMRTA1, DMRTA2, DNAH8, DPP4, DRAXIN, DRD1, DRD2, DRD3, DRGX, DSC3, DSP, DUXAP10, DUXAP9, EBF1, EBF2, EBF3, ECEL1, EDNRA, EGFL6, EGFLAM, EHF, ELFN1, EMX2, EMX2OS, EN1, EN2, ENPEP, ENTHD1, EOMES, EREG, ERG, ESR1, ESRRAP2, EXOC1L, EYA1, EYA2, EYA4, F13A1, F2R, FABP4, FAM160A1, FAM20A, FAM230I, FAM238B, FAM83B, FAM89A, FAM9B, FAT2, FBLN2, FBN2, FBXL21P, FER1L6-AS2, FEV, FEZF1, FEZF1-AS1, FEZF2, FGF10, FGF10-AS1, FIBCD1, FLT1, FNDC1, FOLR1, FOXA1, FOXA2, FOXB1, FOXP2, FREM2, FREM2-AS1, FRMD6-AS2, FRMD7, FRMPD2, FSHR, FST, FZD7, GABRE, GABRG1, GABRQ, GADL1, GAL, GALR1, GAS2L3, GATA2, GATA3, GATA3-AS1, GBA3, GBX1, GBX2, GDNF, GDNF-AS1, GFRA1, GGT4P, GHRH, GHSR, GIPR, GLI2, GLI3, GLP1R, GLP2R, GLRA1, GLYATL1, GMNC, GNA14-AS1, GNAT3, GNG13, GNG8, GPC2, GPC3, GPC4, GPR101, GPR151, GPR6, GPR88, GRB14, GRIN2C, GRP, GRPR, GUCA1C, HAPLN1, HCP5, HCRT, HDC, HEPACAM2, HGF, HGFAC, HLX-AS1, HMCN1, HMCN2, HMGA2, HMX2, HMX3, HNF4G, HOTAIRM1, HOXA3, HOXB-AS1, HOXB-AS3, HOXB2, HOXB3, HOXB7, HOXC4, HOXD3, HPGD, HS3ST3A1, HSPD1P8, HTR3A, IBSP, IFNG-AS1, IGDCC4, IGF2BP2, IGFBP2, IGFBP3, IGFBP4, IGFBP7, IGFBP7-AS1, IGFL1, IGSF1, IL15, IL18R1, IL1RAPL2, IL20RA, IL26, IL4R, INHBA, INHBB, INSRR, IQGAP2, IRAG2, IRX2, IRX3, IRX4, IRX6, ISL1, ISLR, ISM1, ISM2, ITGA1, ITGA11, ITGA4, ITGA6, ITIH5, ITPRID1, IZUMO3, KANK3, KANK4, KC877982.1, KCNG1, KCNG2, KCNJ16, KCNJ5, KCNS3, KIT, KLB, KLHL1, KLHL14, KLK7, KMO, KREMEN2, KRT17, LAMA2, LAMA3, LATS2, LBX1-AS1, LECT2, LEF1, LGI2, LGR5, LGR6, LHX1, LHX1-DT, LHX5, LHX5-AS1, LHX6, LHX8, LHX9, LINC00210, LINC00237, LINC00261, LINC00298, LINC00326, LINC00331, LINC00334, LINC00343, LINC00348, LINC00354, LINC00355, LINC00363, LINC00383, LINC00390, LINC00410, LINC00492, LINC00507, LINC00508, LINC00540, LINC00578, LINC00581, LINC00589, LINC00607, LINC00616, LINC00682, LINC00683, LINC00836, LINC00886, LINC00922, LINC00943, LINC01035, LINC01036, LINC01090, LINC01133, LINC01151, LINC01162, LINC01163, LINC01164, LINC01179, LINC01194, LINC01210, LINC01239, LINC01297, LINC01305, LINC01307, LINC01320, LINC01324, LINC01331, LINC01338, LINC01339, LINC01344, LINC01378, LINC01411, LINC01416, LINC01443, LINC01470, LINC01478, LINC01479, LINC01482, LINC01484, LINC01497, LINC01500, LINC01524, LINC01550, LINC01568, LINC01606, LINC01621, LINC01622, LINC01645, LINC01667, LINC01680, LINC01685, LINC01687, LINC01692, LINC01697, LINC01720, LINC01721, LINC01735, LINC01781, LINC01798, LINC01799, LINC01812, LINC01821, LINC01828, LINC01833, LINC01837, LINC01865, LINC01866, LINC01876, LINC01885, LINC01886, LINC01903, LINC01905, LINC01915, LINC01920, LINC01931, LINC01933, LINC01938, LINC01951, LINC01956, LINC01965, LINC01982, LINC01997, LINC02008, LINC02015, LINC02030, LINC02042, LINC02055, LINC02058, LINC02067, LINC02073, LINC02105, LINC02137, LINC02143, LINC02144, LINC02153, LINC02163, LINC02192, LINC02196, LINC02203, LINC02218, LINC02237, LINC02248, LINC02253, LINC02263, LINC02296, LINC02301, LINC02306, LINC02309, LINC02316, LINC02338, LINC02378, LINC02381, LINC02388, LINC02397, LINC02424, LINC02433, LINC02444, LINC02462, LINC02465, LINC02476, LINC02488, LINC02498, LINC02505, LINC02520, LINC02550, LINC02552, LINC02624, LINC02653, LINC02699, LINC02717, LINC02718, LINC02720, LINC02726, LINC02742, LINC02752, LINC02770, LINC02775, LINC02789, LINC02794, LIPG, LMCD1, LMNTD1, LMO1, LMX1A, LMX1B, LNCTAM34A, LOXHD1, LPIN3, LPL, LPO, LRRC38, LRRC55, LTBP1, LTBP2, MAB21L2, MAFA, MAFB, MARCHF11-AS1, MATN3, MC4R, MCOLN2, MCOLN3, MCTP2, MCUB, MDFIC, MECOM, MEIS1-AS3, MEPE, MET, METTL11B, MFGE8, MIR1-1HG-AS1, MIR217HG, MIR3663HG, MIR3976HG, MIR548XHG, MLPH, MME, MMP26, MMRN1, MORC1, MOXD1, MROH2A, MS4A8, MSC-AS1, MSR1, MTND6P22, MUC19, MUC7, MYB, MYBPC1, MYH11, MYH4, MYHAS, MYO3A, MYO3B, MYO5B, MYOCD, MYPN, NAALADL2-AS2, NANOS1, NCAM1-AS1, NCAPG, NDNF, NDST4, NFIA-AS2, NGF, NHLH1, NKX6-1, NLRP1, NMB, NMBR, NMU, NOG, NOS1, NPB, NPBWR1, NPFF, NPFFR2, NPNT, NPPC, NPR3, NPS, NPSR1, NPSR1-AS1, NPY, NR2E1, NR5A2, NTF3, NTNG2, NTRK1, NTS, NXPH2, OLFML2B, ONECUT1, ONECUT3, OR51E2, OR7E14P, OR8A1, OSTM1-AS1, OSTN, OTOF, OTOS, OTP, OTX2, OTX2-AS1, OXT, P2RX2, P2RY1, PANCR, PAPPA2, PAWR, PAX2, PAX3, PAX5, PAX6, PAX7, PAX8, PCDH11Y, PCDH18, PCP2, PCSK1, PDCL2, PDGFD, PDLIM1, PDYN, PENK, PGF, PGM5, PGR, PGR-AS1, PHOX2A, PHOX2B, PHOX2B-AS1, PIK3C2G, PITX2, PIWIL1, PKD2L1, PKHD1L1, PKP2, PLA2G4A, PLEK, PLEKHG4B, PLEKHH2, PLSCR5, PMCH, PMFBP1, PNOC, POMC, POSTN, POU2F3, POU3F1, POU4F1, PPP1R17, PPP1R1C, PRDM1, PRDM12, PRDM13, PRDM16, PRDM16-DT, PRDM6, PRELP, PRLR, PROK2, PROM1, PRPH, PRR35, PRSS12, PRSS35, PRTG, PTGDR, PTGER3, PTGFR, PTH2, PTHLH, PTPN7, PTTG1, PVALB, PWWP3B, PXDN, QRFPR, RADX, RASGRF2-AS1, RASSF9, RCSD1, RD3, RDH10, RELN, RERGL, RFX6, RGS5, RGS9, RLN3, RMST, RNF144B, ROBO3, ROR1, ROR2, RP1, RSPO3, RUFY4, RXFP2, RXRG, S100A10, S100Z, SALL3, SAMD11, SCARA5, SCGN, SCHLAP1, SCIN, SCML4, SCN5A, SCN7A, SCTR, SCUBE1, SEMA3D, SEMA3E, SERPINB13, SFRP1, SGCG, SGO1-AS1, SH2D1B, SHISA3, SHISA8, SHISAL2B, SHOX2, SIM1, SIX3, SIX6, SKOR2, SLA, SLC10A4, SLC15A1, SLC15A5, SLC17A6, SLC17A8, SLC18A1, SLC18A2, SLC22A3, SLC22A31, SLC25A24P1, SLC25A48, SLC27A6, SLC35D3, SLC38A11, SLC4A11, SLC5A7, SLC6A2, SLC6A3, SLC6A4, SLC6A5, SLC7A3, SLC9C1, SLCO2A1, SLITRK6, SMILR, SMIM32, SMIM36, SMOC2, SMYD1, SNHG31, SNTG2, SOX11, SOX14, SOX4, SOX6, SP8, SPTLC3, SRD5A2, SRPK3, SST, ST8SIA6, ST8SIA6-AS1, STAC, STK26, STK32B, STPG2-AS1, SULF1, SYT6, SYTL1, SYTL4, TAC1, TAC3, TACR1, TACR3, TAFA4, TAGLN2, TARID, TBX3, TCIM, TECRL, TENT5A, TES, TFAP2A, TFAP2B, TFAP2C, TFAP2D, TFPI, TG, TGFBI, TH, THEMIS, TINAG, TLL2, TLX3, TM4SF18, TMC1, TMC3, TMEM100, TMEM108-AS1, TMEM114, TMEM176B, TMEM215, TMEM233, TMEM244, TMEM255A, TMEM255B, TMEM45B, TNFAIP8L3, TNFRSF11B, TNFRSF4, TNFSF11, TNFSF15, TNIP3, TNNT2, TP73, TPH2, TPTE2P4, TRABD2A, TRABD2B, TRBC2, TRDN, TRG-AS1, TRH, TRHR, TRIM22, TRPC3, TRPC6, TRPC7, TRPM8, TSPAN12, TSPAN18, TTC6, TTR, TWIST1, TWIST2, UCMA, USH1C, VANGL1, VASH2, VENTXP1, VEPH1, VIP, VIPR2, VIT, VSX2, VWA2, VWA5B1, WDR63, WDR72, WDR86, WFS1, WNK4, WNT16, XDH, XIST, Z68323.1, Z83818.2, Z96074.1, ZAP70, ZBTB20-AS1, ZBTB20-AS2, ZCCHC12, ZFHX4-AS1, ZIC2, ZIC5, ZNF385C, ZNF676, ZNF736P9Y, ZPLD1	Class
CHRP NEUR	10	AC009411.2, AC018742.1, EBF1, EBF2, EBF3, HOXB3, LMX1B, PHOX2B, PHOX2B-AS1, TLX3	Class

### Sheet: Copy of S9 - Additional Metadat
Cluster	Supercluster	Class auto-annotation	Top Enriched Genes	Top three regions	Top three dissections
0	Miscellaneous	BCELL	IGHM, MS4A1, FCRL1, AC244205.1, IGLL5, IGHA1, BLK, IGLC3, IGLC2, IKZF3	Midbrain: 21.0%, Basal forebrain: 19.0%, Pons: 14.3%	Human GPi: 11.4%, Human SN: 11.4%, Human SN-RN: 4.8%
1	Miscellaneous	TCELL	CD2, IL7R, PTPRC, SLFN12L, IL32, CCL5, GRAP2, RUNX3, CD69, CD3E	Midbrain: 15.0%, Basal forebrain: 14.0%, Pons: 13.2%	Human SpC: 8.2%, Human CbDN: 7.6%, Human SN: 7.4%
2	Miscellaneous	NK	NKG7, GNLY, PRF1, KLRF1, PYHIN1, CCL4, RUNX3, CST7, GZMA, GZMB	Thalamus: 17.6%, Cerebral cortex: 15.5%, Basal forebrain: 14.8%	Human GPe: 5.7%, Human GPi: 5.5%, Human CbDN: 5.1%
3	Miscellaneous	MONO	FCN1, CLEC12A, S100A4, TNFRSF1B, IFI30, LYZ, CYTIP, FGR, LILRB2, KYNU	Thalamus: 21.9%, Pons: 16.1%, Basal forebrain: 13.9%	Human PnEN: 8.9%, Human MoAN: 6.6%, Human PnRF: 3.8%
4	Microglia	MGL	SRGN, RGS1, GPR183, CD69, HLA-DRA, OLR1, TNFRSF1B, IFI30, CXCR4, CD74	Spinal cord: 31.8%, Pons: 26.0%, Medulla: 13.2%	Human SpC: 31.8%, Human MN: 11.5%, Human PnEN: 11.4%
5	Microglia	MGL	HLA-DRA, TTR, CD74, HLA-DRB1, SRGN, RGS1, HLA-DPA1, MS4A6A, HLA-DQA1, HLA-DRB5	Hippocampus: 40.4%, Medulla: 29.6%, Basal forebrain: 20.1%	Human MoAN: 26.6%, Human DGR-CA4Rpy: 25.2%, Human SEP: 18.8%
6	Microglia	MGL	LNCAROD, ITGAX, CD74, LINC00278, FYB1, APBB1IP, CD84, PIK3R5, HLA-DRA, C1QC	Hippocampus: 25.1%, Basal forebrain: 15.2%, Thalamus: 11.0%	Human CA1: 7.0%, Human GPi: 6.9%, Human CA4C-DGC: 6.5%
7	Microglia	MGL	CD74, CX3CR1, APBB1IP, HLA-DRA, LNCAROD, C3, ITGAX, FYB1, DOCK8, PTPRC	Basal forebrain: 32.0%, Midbrain: 19.4%, Pons: 12.5%	Human GPi: 20.8%, Human SN: 10.3%, Human GPe: 9.1%
8	Microglia	MGL	CCDC26, LNCAROD, FYB1, CSF1R, APBB1IP, CX3CR1, SYK, AL392172.1, DOCK8, C3	Hippocampus: 19.2%, Midbrain: 18.4%, Basal forebrain: 11.1%	Human SN: 8.2%, Human CBV: 4.6%, Human CA4C-DGC: 4.6%
9	Microglia	MGL	AIF1, HLA-DRA, CD74, C1QC, C1QB, CX3CR1, TYROBP, CSF1R, C3, APBB1IP	Cerebral cortex: 27.2%, Midbrain: 16.6%, Hippocampus: 15.0%	Human SN-RN: 8.1%, Human GPi: 5.5%, Human SN: 5.4%
10	Microglia	MGL	LNCAROD, APBB1IP, CX3CR1, FYB1, CSF1R, CD74, DOCK8, C3, SYK, PTPRC	Basal forebrain: 27.7%, Midbrain: 22.1%, Cerebral cortex: 10.3%	Human GPi: 17.4%, Human SN: 9.3%, Human GPe: 7.9%
11	Microglia	MGL	CSF1R, CX3CR1, APBB1IP, FYB1, AL392172.1, LINC00996, LNCAROD, SYK, DOCK8, C3	Cerebral cortex: 37.4%, Hippocampus: 24.2%, Thalamus: 11.1%	Human DGR-CA4Rpy: 6.3%, Human MTG: 5.7%, Human DGU-CA4Upy: 5.7%
12	Microglia	MAC	MRC1, CD163, STAB1, MS4A6A, MS4A4A, F13A1, SIGLEC1, MS4A4E, FCGR2C, LILRB5	Basal forebrain: 29.4%, Cerebral cortex: 14.0%, Cerebellum: 12.2%	Human GPi: 11.5%, Human CbDN: 9.7%, Human SEP: 9.2%
13	Vascular	CHRP ENDO	FLT1, VWF, PLVAP, KDR, CFH, SERPINH1, CLEC1A, PKHD1L1, ANO2, TGM2	Basal forebrain: 74.0%, Medulla: 23.3%, Hippocampus: 1.4%	Human SEP: 74.0%, Human MoSR: 11.0%, Human MoAN: 8.2%
14	Vascular	ENDO	CLDN5, FLT1, ABCG2, MECOM, CD34, SMAD6, SOX18, EPAS1, SEMA3G, HLA-E	Hippocampus: 23.8%, Cerebral cortex: 23.3%, Thalamus: 10.3%	Human A35r: 14.0%, Human CA1: 8.7%, Human CBV: 5.5%
15	Vascular	ENDO	CLDN5, ABCG2, FLT1, MECOM, IFI27, TM4SF18, HLA-E, CAVIN2, FLI1, SLC38A5	Cerebral cortex: 23.2%, Hippocampus: 15.7%, Thalamus: 15.3%	Human A35r: 8.6%, Human CBV: 6.6%, Human CA1: 4.8%
16	Vascular	ENDO	CLDN5, MECOM, VWF, FLT1, ABCG2, FLI1, NOSTRIN, LINC02147, TGM2, CFH	Cerebral cortex: 25.5%, Hippocampus: 17.8%, Midbrain: 8.4%	Human A35r: 14.8%, Human CA1: 5.6%, Human SpC: 4.1%
17	Vascular	ENDO	IL1R1, VCAM1, CLDN5, VWF, CLEC2B, ICAM1, SERPINE1, ZFP36, PLA1A, MECOM	Hypothalamus: 26.7%, Medulla: 21.8%, Pons: 15.8%	Human MN: 13.9%, Human IO: 9.9%, Human HTHso: 8.9%
18	Vascular	ENDO	MECOM, CLDN5, MGP, FLT1, HLA-E, TM4SF1, SMAD6, EPAS1, KLF2, CXCL2	Cerebral cortex: 23.3%, Medulla: 16.4%, Thalamus: 14.6%	Human A35r: 10.4%, Human IO: 7.3%, Human MN: 6.9%
19	Vascular	ENDO VSMC	MYL9, CARMN, CCL19, IFITM2, FHL5, ADIRF, CLDN5, IFITM3, NOTCH3, CFH	Thalamus: 28.4%, Midbrain: 12.2%, Medulla: 11.8%	Human ANC: 7.4%, Human SN-RN: 5.7%, Human Pul: 5.7%
20	Vascular	VSMC	MYL9, CARMN, ADIRF, FHL5, ACTA2, VIM, TBX18, MUSTN1, TBX2, NOTCH3	Thalamus: 21.8%, Cerebral cortex: 13.7%, Medulla: 12.4%	Human MN: 10.5%, Human IO: 7.0%, Human Pul: 4.0%
21	Vascular	PER	IFITM2, CARMN, MUSTN1, NOTCH3, GGT5, IFITM3, SLC6A12, MYL9, BGN, ITIH5	Thalamus: 28.3%, Pons: 17.9%, Basal forebrain: 9.8%	Human LG: 8.0%, Human Pul: 7.0%, Human PnEN: 6.7%
22	Vascular	PER	CARMN, NOTCH3, SLC6A12, ITIH5, GGT5, SLC12A7, IFITM2, LINC02147, CYSLTR2, BGN	Thalamus: 34.2%, Cerebral cortex: 15.9%, Basal forebrain: 10.2%	Human CBV: 6.7%, Human CM: 5.4%, Human LP: 5.3%
23	Vascular		ITIH5, SLC6A12, SLC6A13, ATP1A2, DCN, PRELP, COLEC12, IFITM2, MUSTN1, TFPI	Thalamus: 48.8%, Cerebral cortex: 25.0%, Basal forebrain: 10.7%	Human Pul: 31.0%, Human STG: 7.1%, Human LP: 6.0%
24	Fibroblast	FIB	C7, CFH, IGF2, COL1A2, LINC02126, MGP, COL3A1, TBX18, FBLN1, TTR	Basal forebrain: 38.0%, Medulla: 32.3%, Hippocampus: 25.1%	Human SEP: 38.0%, Human MoAN: 17.6%, Human CA1R-CA2R-CA3R: 16.8%
25	Fibroblast	FIB	COL1A2, TBX18, CFH, IGF2, COL3A1, ITIH5, FLVCR2, FMO2, LINC02147, BMP5	Thalamus: 22.3%, Cerebral cortex: 20.0%, Pons: 15.0%	Human MN: 8.3%, Human A35r: 8.2%, Human CM-Pf: 6.6%
26	Fibroblast	FIB	COL1A2, TBX18, FMO2, IGF2, ITIH5, C7, FBLN1, FLVCR2, SLC6A20, COL15A1	Thalamus: 20.7%, Basal forebrain: 15.4%, Pons: 13.1%	Human SEP: 6.0%, Human CBV: 5.7%, Human SN: 4.6%
27	Fibroblast	FIB	TBX18, COL1A2, FMO2, ITIH5, LINC02147, COL15A1, FLVCR2, COLEC12, C7, LINC02058	Thalamus: 34.3%, Cerebral cortex: 15.0%, Pons: 13.3%	Human CM-Pf: 8.7%, Human LG: 4.4%, Human VLN: 4.3%
28	Fibroblast	FIB	COL1A2, TBX18, C7, ITIH5, IGF2, FMO2, ISLR, LINC02147, FBLN1, DCN	Thalamus: 36.4%, Cerebral cortex: 12.1%, Pons: 11.0%	Human LG: 7.9%, Human Pul: 6.0%, Human LP: 4.6%
29	Fibroblast		IGFBP6, VIM, BNC2, FLVCR2, IGF2, COL1A2, CFH, EBF2, CD177, KLF2	Medulla: 41.3%, Spinal cord: 39.7%, Thalamus: 4.8%	Human SpC: 39.7%, Human IO: 25.4%, Human MoRF-MoEN: 7.9%
30	Fibroblast	CHRP	CFH, SLC6A20, COL1A2, KDR, VIM, SLC5A5, COL3A1, SLC6A13, SLC16A12, SLC6A12	Cerebral cortex: 35.3%, Basal forebrain: 29.7%, Medulla: 10.6%	Human SEP: 29.0%, Human A35r: 21.2%, Human MN: 6.4%
31	Fibroblast	CHRP	PTGDR, BNC2, BMP5, FOXC1, COL3A1, COL1A2, SLPI, SFRP2, SPTLC3, TBX15	Basal forebrain: 47.3%, Medulla: 20.3%, Hypothalamus: 12.4%	Human SEP: 47.2%, Human MN: 11.8%, Human MoAN: 8.8%
32	Oligodendrocyte precursor	OPC	MROH9, VCAN-AS1, FMO6P, FMO3, BX284613.2, AL512308.1, LHFPL3-AS1, Z94057.1, AC004852.2, LINC00402	Hypothalamus: 54.7%, Thalamus: 16.6%, Amygdala: 8.5%	Human MN: 54.6%, Human CM-Pf: 12.1%, Human CEN: 8.3%
33	Oligodendrocyte precursor	OPC	BX284613.2, MROH9, FMO6P, PDGFRA, VCAN, FERMT1, AL512308.1, OLIG2, AC004852.2, COL9A1	Pons: 23.8%, Midbrain: 22.9%, Thalamus: 19.2%	Human PnRF: 8.4%, Human CBV: 7.8%, Human SN-RN: 7.8%
34	Oligodendrocyte precursor	OPC	AC004852.2, AL512308.1, PDGFRA, BX284613.2, GPR17, VCAN, CSPG4, AC117464.1, OLIG2, FERMT1	Hippocampus: 33.6%, Cerebral cortex: 30.9%, Amygdala: 16.5%	Human CA1: 11.7%, Human CEN: 8.5%, Human A35r: 6.4%
35	Oligodendrocyte precursor	OPC	AC004852.2, PDGFRA, GPNMB, GPR17, AL512308.1, OLIG2, COL20A1, CSPG4, OLIG1, AC117464.1	Cerebral cortex: 62.3%, Hippocampus: 21.4%, Basal forebrain: 6.5%	Human A35r: 17.0%, Human Sub: 9.1%, Human MTG: 8.0%
36	Oligodendrocyte precursor	OPC	AC004852.2, BX284613.2, PDGFRA, AL512308.1, VCAN, OLIG2, OLIG1, GPR17, CSPG4, FERMT1	Cerebral cortex: 33.7%, Thalamus: 12.5%, Midbrain: 11.5%	Human A35r: 20.8%, Human SpC: 8.0%, Human SN: 5.4%
37	Committed oligodendrocyte precursor	OLIGO	GPR17, AL512308.1, TNS3, BCAS1, MIR503HG, AC008080.4, NKX2-2, GPNMB, INAVA, FIBIN	Cerebral cortex: 35.6%, Hippocampus: 19.5%, Amygdala: 8.2%	Human A35r: 6.3%, Human CA1: 4.8%, Human MTG: 4.5%
38	Committed oligodendrocyte precursor	OLIGO	GPR17, AC008080.4, FRG2DP, AL512308.1, MDFI, LINC01447, TNS3, BCAS1, ADAM33, MIR503HG	Hippocampus: 29.9%, Cerebral cortex: 29.5%, Pons: 7.8%	Human CA1: 8.9%, Human A35r: 6.5%, Human PnEN: 5.6%
39	Committed oligodendrocyte precursor	OLIGO	AC008080.4, GPR17, AC020909.2, APCDD1, ACAN, DCT, AC022433.1, KANK2, FRG2DP, DOCK6	Cerebral cortex: 28.1%, Hippocampus: 19.7%, Amygdala: 14.6%	Human CA1: 7.3%, Human A35r: 5.6%, Human Pir: 3.9%
40	Oligodendrocyte	OLIGO	OPALIN, CD9, AC020909.2, MAL, LINC00639, AC110285.1, PLLP, LINC01170, MAG, SLCO1A2	Hippocampus: 24.8%, Cerebral cortex: 23.4%, Amygdala: 10.0%	Human CA4C-DGC: 4.7%, Human DGR-CA4Rpy: 4.6%, Human CA1: 4.3%
41	Committed oligodendrocyte precursor	OLIGO	OPALIN, LINC01608, CD22, CDH1, FA2H, LINC01099, LINC01792, MYRF, LINC00639, AC110285.1	Amygdala: 24.7%, Hypothalamus: 23.3%, Basal forebrain: 20.2%	Human HTHso: 18.1%, Human La: 17.3%, Human GPe: 16.1%
42	Committed oligodendrocyte precursor	OLIGO	CNDP1, LINC01608, GREM1, OPALIN, FA2H, AC110285.1, MYRF, CD22, LINC01792, LINC00906	Thalamus: 92.7%, Midbrain: 2.3%, Pons: 1.5%	Human VLN: 69.8%, Human ANC: 6.2%, Human LG: 5.0%
43	Committed oligodendrocyte precursor	OLIGO	SLC5A11, FA2H, AL033523.1, CD22, AC012494.1, MOBP, MYRF, SH3TC2-DT, PRR5L, CNDP1	Thalamus: 36.2%, Hypothalamus: 18.0%, Amygdala: 10.3%	Human VLN: 24.5%, Human HTHso: 11.5%, Human La: 6.0%
44	Oligodendrocyte	OLIGO	AC004690.2, SLC5A11, ITGA2, AL033523.1, LINC02882, MOG, FOLH1, CARNS1, LINC01949, LRP2	Thalamus: 20.9%, Pons: 19.2%, Midbrain: 19.1%	Human SN: 10.9%, Human PnRF: 6.9%, Human CbDN: 5.8%
45	Oligodendrocyte	OLIGO	LINC01608, OPALIN, LINC01792, SLCO1A2, LINC02882, FOLH1, MAL, ASPA, AC108721.2, SH3TC2	Cerebral cortex: 20.0%, Basal forebrain: 18.5%, Midbrain: 15.8%	Human GPe: 8.4%, Human SN: 7.4%, Human SN-RN: 4.8%
46	Oligodendrocyte	OLIGO	CNDP1, LINC01608, OPALIN, RNASE1, LINC01792, NKX6-2, MAG, PPP1R14A, CD9, TMEM98	Thalamus: 22.7%, Midbrain: 19.9%, Cerebral cortex: 13.7%	Human SN-RN: 9.7%, Human SN: 6.7%, Human CbDN: 5.9%
47	Oligodendrocyte	OLIGO	OPALIN, LINC01608, CD9, LINC01792, RNASE1, CNDP1, AC110285.1, PLLP, NKX6-2, MAG	Thalamus: 24.9%, Cerebral cortex: 20.9%, Hippocampus: 13.8%	Human GPe: 5.4%, Human STH: 4.8%, Human MTG: 4.2%
48	Oligodendrocyte	OLIGO	AC061958.1, PDE4B-AS1, AL589787.1, LINC01608, MUSK, AC103831.1, AC026746.1, OPALIN, AC093330.1, SPATA22	Basal forebrain: 47.8%, Thalamus: 42.2%, Hypothalamus: 5.3%	Human GPe: 47.6%, Human CM-Pf: 36.8%, Human MN: 5.3%
49	Oligodendrocyte	OLIGO	MBOAT1, AC110809.1, AC008945.2, S100A1, AC114485.1, AC007106.2, LINC01445, LINC01549, AC004690.2, S100B	Pons: 30.3%, Midbrain: 20.2%, Medulla: 12.2%	Human PnRF: 10.0%, Human SN: 7.6%, Human CbDN: 7.3%
50	Oligodendrocyte	OLIGO	PTCSC3, AC012494.2, AL591115.1, AC103831.1, AC093330.1, AL589787.1, AC061958.1, PDE4B-AS1, AC026746.1, AC108721.1	Hypothalamus: 90.7%, Thalamus: 3.6%, Basal forebrain: 3.6%	Human MN: 90.7%, Human GPe: 3.6%, Human CM-Pf: 3.5%
51	Bergmann glia	ASTRO	LINC01727, PAX3, AL627316.1, LCAT, AL355306.2, LINC01726, SMTN, AC098656.1, LGR6, AL449403.3	Cerebellum: 95.8%, Pons: 1.9%, Medulla: 1.9%	Human CBV: 82.3%, Human CBL: 13.3%, Human MoAN: 1.3%
52	Astrocyte	ASTRO	LINC01727, FGFR3, LINC00499, ZNF98, PRDM16-DT, F3, GJB6, PAPLN, GJA1, OAF	Cerebral cortex: 90.3%, Hypothalamus: 3.9%, Hippocampus: 2.2%	Human MTG: 14.9%, Human STG: 7.9%, Human TH-TL: 6.2%
53	Astrocyte	ASTRO	LINC00499, GLI3, OAF, ETNPPL, PRDM16-DT, CD38, AC097518.2, FGFR3, OBI1-AS1, AL137139.2	Hippocampus: 96.3%, Cerebral cortex: 1.5%, Basal forebrain: 1.3%	Human CA4C-DGC: 23.9%, Human DGR-CA4Rpy: 18.3%, Human CA1: 18.1%
54	Astrocyte	ASTRO	ETNPPL, LINC00499, GLI3, OBI1-AS1, FGFR3, PAPLN, AC097518.2, GJA1, AL160272.2, RANBP3L	Cerebral cortex: 38.8%, Hippocampus: 33.1%, Amygdala: 22.1%	Human A35r: 18.3%, Human CA1: 15.4%, Human Sub: 12.0%
55	Astrocyte	ASTRO	ETNPPL, AC097518.2, PRDM16-DT, AL445259.1, CD38, OBI1-AS1, FGFR3, F3, APOC1, EFEMP1	Basal forebrain: 82.4%, Thalamus: 7.0%, Hypothalamus: 5.0%	Human Pu: 19.1%, Human CaB: 17.0%, Human SI: 15.7%
56	Astrocyte	ASTRO	TNC, GFAP, OBI1-AS1, FGFR3, GJA1, AC012405.1, EFEMP1, AQP4, SLC14A1, ETNPPL	Hypothalamus: 30.0%, Thalamus: 21.5%, Amygdala: 14.3%	Human HTHso: 21.4%, Human VLN: 10.7%, Human HTHtub: 7.1%
57	Astrocyte	ASTRO	CD38, OBI1-AS1, FGFR3, AL627316.1, AC012405.1, AL137139.2, TNC, LINC02649, GLI3, SLC14A1	Hippocampus: 66.8%, Basal forebrain: 25.3%, Cerebral cortex: 4.0%	Human DGR-CA4Rpy: 26.6%, Human SEP: 21.1%, Human DGU-CA4Upy: 19.9%
58	Astrocyte	ASTRO	ID3, AQP4, GFAP, FGFR3, MLC1, F3, AGT, MT1G, AL137139.2, EMX2	Cerebral cortex: 57.1%, Hippocampus: 37.8%, Amygdala: 3.0%	Human CA4C-DGC: 9.8%, Human TH-TL: 5.9%, Human DGR-CA4Rpy: 5.6%
59	Astrocyte	ASTRO	LGR6, SDC4, ITPRID1, FGFR3, SLC14A1, SLC7A10, AC090809.1, GJB6, GFAP, PYGM	Pons: 36.2%, Cerebellum: 36.1%, Medulla: 10.9%	Human CbDN: 36.1%, Human PnEN: 13.6%, Human PnRF: 13.0%
60	Astrocyte	ASTRO	TNC, SLC14A1, GJA1, SDC4, OBI1-AS1, HPSE2, RASL12, AC012405.1, EFEMP1, EDNRB	Thalamus: 37.1%, Midbrain: 31.3%, Pons: 16.8%	Human SN-RN: 10.3%, Human SN: 9.3%, Human Pul: 8.4%
61	Astrocyte	ASTRO	AC012405.1, TNC, GFAP, ID3, AC073941.1, AL627316.1, AQP4, CD38, CD44, ANGPTL4	Hippocampus: 47.7%, Cerebral cortex: 21.1%, Basal forebrain: 19.2%	Human CA1: 14.3%, Human Cla: 8.9%, Human CA4C-DGC: 6.7%
62	Astrocyte	ASTRO	TNC, ANGPTL4, AC012405.1, GFAP, CPAMD8, AC073941.1, SLC14A1, GJA1, AL627316.1, CD44	Basal forebrain: 40.2%, Cerebellum: 19.3%, Midbrain: 16.2%	Human GPi: 30.1%, Human CbDN: 18.1%, Human SN: 10.1%
63	Astrocyte	ASTRO	LINC01094, CD44, GFAP, AC012405.1, APLNR, AL627316.1, ID3, AL096709.1, AC073941.1, AEBP1	Medulla: 38.6%, Spinal cord: 20.0%, Pons: 15.4%	Human SpC: 20.0%, Human MoAN: 19.7%, Human IO: 9.6%
64	Astrocyte	ASTRO	AC112253.1, AC098656.1, NAA11, LINC01094, CD44, AL627316.1, AC012405.1, AC073941.1, AC072022.1, AC093535.1	Hypothalamus: 93.0%, Amygdala: 1.6%, Thalamus: 1.6%	Human MN: 92.5%, Human CEN: 1.2%, Human CA3R: 0.6%
65	Ependymal	EPEN	DTHD1, ADGB, AC093689.1, CFAP157, AC013470.2, LMNTD1, RASSF9, TTC29, AL672167.1, MAP3K19	Midbrain: 28.4%, Hippocampus: 12.5%, Pons: 12.5%	Human PnEN: 10.2%, Human PAG-DR: 9.1%, Human PAG: 9.1%
66	Ependymal	CHRP EPEN	DTHD1, ADGB, RASSF9, AC020718.1, CFAP157, AC013470.2, ODF3B, FAM183A, C11orf88, AC093689.1	Medulla: 83.1%, Pons: 16.0%, Midbrain: 0.4%	Human MoAN: 42.7%, Human MoSR: 22.2%, Human MoRF-MoEN: 18.2%
67	Ependymal	CHRP EPEN	DTHD1, ADGB, RASSF9, CFAP157, AC013470.2, AC093689.1, AL672167.1, TTC29, LRRC77P, ODF3B	Medulla: 52.7%, Spinal cord: 22.3%, Pons: 17.8%	Human SpC: 22.3%, Human MoRF-MoEN: 21.5%, Human MoAN: 18.7%
68	Ependymal	CHRP EPEN	FAM183A, C11orf88, RASSF9, DTHD1, ODF3B, FOXJ1, CFAP157, ADGB, AC013470.2, CAPSL	Medulla: 29.8%, Pons: 23.1%, Thalamus: 13.7%	Human MoRF-MoEN: 17.9%, Human PnEN: 12.2%, Human SEP: 11.5%
69	Ependymal	EPEN	DTHD1, CFAP157, RASSF9, ADGB, FAM183A, C11orf88, AC013470.2, AC020718.1, FOXJ1, AC093689.1	Hippocampus: 69.2%, Basal forebrain: 11.2%, Amygdala: 7.6%	Human CA1: 17.4%, Human CA1U-CA2U-CA3U: 16.7%, Human CA4C-DGC: 11.0%
70	Ependymal	EPEN	DTHD1, ADGB, AC020718.1, AL672167.1, AC013470.2, CFAP157, AC093689.1, CROCC2, RASSF9, TTC29	Thalamus: 41.0%, Amygdala: 21.3%, Midbrain: 17.1%	Human MD: 22.3%, Human BNST: 21.0%, Human MD-Re: 7.1%
71	Ependymal	EPEN	DTHD1, ADGB, AC013470.2, AL672167.1, CFAP157, AC093689.1, CROCC2, TTC29, RASSF9, LMNTD1	Basal forebrain: 41.0%, Hypothalamus: 26.7%, Thalamus: 14.5%	Human CaB: 20.4%, Human SEP: 17.0%, Human BNST: 12.2%
72	Ependymal	EPEN	DTHD1, ADGB, AC020718.1, CFAP157, AL672167.1, AC093689.1, AC013470.2, LMNTD1, TTC29, CROCC2	Hippocampus: 53.2%, Amygdala: 20.2%, Basal forebrain: 7.9%	Human CA1: 38.5%, Human Sub: 11.1%, Human BNST: 7.2%
73	Ependymal	EPEN	DTHD1, ADGB, AC020718.1, CFAP157, AL672167.1, RASSF9, AC093689.1, AC019330.1, AC013470.2, CROCC2	Hippocampus: 85.9%, Amygdala: 8.2%, Basal forebrain: 1.9%	Human CA1: 69.3%, Human BL: 5.4%, Human DGU-CA4Upy: 3.0%
74	Ependymal	CHRP EPEN	DTHD1, ADGB, AC020718.1, AL672167.1, AC013470.2, CFAP157, AC093689.1, CROCC2, TTC29, RASSF9	Basal forebrain: 68.3%, Thalamus: 13.3%, Medulla: 7.3%	Human SEP: 67.8%, Human DGR-CA4Rpy: 6.0%, Human MD: 4.3%
75	Committed oligodendrocyte precursor	CHRP EPEN NEUR	TTR, FOLR1, SOD3, IGFBP7, FBLN1, C1QTNF5, FBP2, ECRG4, CLIC6, SLC39A12	Medulla: 38.6%, Basal forebrain: 32.9%, Thalamus: 15.7%	Human SEP: 32.9%, Human MoSR: 21.4%, Human Pul: 12.9%
76	Choroid plexus	CHRP EPEN OLIGO	TTR, AC004052.1, CLIC6, AC016152.1, LINC00880, TRPV4, LMX1A, NWD1, C1QTNF5, ABCA4	Basal forebrain: 55.4%, Medulla: 31.7%, Thalamus: 8.9%	Human SEP: 55.4%, Human MoSR: 23.8%, Human Pul: 7.9%
77	Choroid plexus	CHRP	TTR, CLIC6, TRPV4, AC016152.1, AC004052.1, LINC00880, ABCA4, SLC39A12, AC104809.2, C1QTNF5	Basal forebrain: 49.7%, Medulla: 46.2%, Hippocampus: 3.0%	Human SEP: 49.7%, Human MoAN: 33.9%, Human MoSR: 11.8%
78	Choroid plexus	CHRP	AC004052.1, TRPV4, AC016152.1, LINC00880, CLIC6, NWD1, AP003500.1, LMX1A, ABCA4, SLC39A12	Basal forebrain: 92.5%, Medulla: 6.3%, Thalamus: 0.6%	Human SEP: 92.5%, Human MoAN: 4.9%, Human MoSR: 1.2%
79	Choroid plexus	CHRP	AC004052.1, TRPV4, AC016152.1, LINC00880, CLIC6, ABCA4, SLC5A5, NWD1, AP003500.1, LMX1A	Basal forebrain: 94.0%, Medulla: 5.0%, Hippocampus: 0.5%	Human SEP: 94.0%, Human MoAN: 2.9%, Human MoSR: 1.6%
80	Choroid plexus	CHRP	AC016152.1, TRPV4, AC004052.1, CLIC6, SLC5A5, ABCA4, LINC00880, NWD1, AP003500.1, LMX1A	Basal forebrain: 94.8%, Medulla: 4.5%, Hippocampus: 0.4%	Human SEP: 94.8%, Human MoAN: 3.0%, Human MoSR: 0.9%
81	Choroid plexus	CHRP	AC004052.1, TRPV4, AC016152.1, SLC5A5, CLIC6, ABCA4, LINC00880, NWD1, LMX1A, RBM47	Basal forebrain: 73.7%, Medulla: 25.6%, Pons: 0.6%	Human SEP: 73.7%, Human MoAN: 20.9%, Human MoSR: 3.9%
82	Choroid plexus	CHRP	TRPV4, CLIC6, AC012078.2, LINC00113, LMX1A, SLC28A3, SLC5A5, FBP2, LINC00880, RBM47	Basal forebrain: 76.6%, Medulla: 22.2%, Pons: 1.2%	Human SEP: 76.6%, Human MoAN: 11.7%, Human MoSR: 10.5%
83	Deep-layer near-projecting	NEUR	AC022535.1, AL359313.1, AC044893.1, ERG, AL353072.2, MYH4, AC005909.2, NPSR1-AS1, ABCC9, LPO	Cerebral cortex: 92.0%, Basal forebrain: 3.2%, Hypothalamus: 1.9%	Human M1C: 22.3%, Human S1C: 5.3%, Human MTG: 4.6%
84	Deep-layer corticothalamic and 6b	NEUR	PIWIL1, NPSR1-AS1, SLC9C1, IFNG-AS1, LINC02218, LINC01479, CPZ, ABCA12, LPO, C3orf52	Hippocampus: 98.5%, Amygdala: 0.8%, Cerebral cortex: 0.7%	Human CA1U-CA2U-CA3U: 20.1%, Human CA2U-CA3U: 19.3%, Human CA1-2R: 13.5%
85	Deep-layer near-projecting	NEUR	AC005909.2, FER1L6-AS2, PRELP, AC093912.1, NPSR1-AS1, VWA2, LPIN3, ABCC9, CDCP1, MROH2A	Cerebral cortex: 47.1%, Basal forebrain: 37.0%, Hypothalamus: 10.9%	Human ACC: 32.3%, Human SEP: 25.9%, Human SI: 9.7%
86	Deep-layer near-projecting	NEUR	IFNG-AS1, NPSR1-AS1, IL26, ROBO3, AC087863.2, LINC02444, SLC9C1, LINC02218, NPSR1, LINC01479	Cerebral cortex: 97.0%, Basal forebrain: 1.8%, Hippocampus: 1.1%	Human M1C: 30.8%, Human S1C: 8.6%, Human Ig: 6.4%
87	Deep-layer near-projecting	NEUR	IFNG-AS1, NPSR1-AS1, LINC02218, MROH2A, NPSR1, AC244502.1, SLC9C1, CDCP1, PIWIL1, ERG	Cerebral cortex: 83.9%, Basal forebrain: 12.2%, Hypothalamus: 2.8%	Human ACC: 25.8%, Human A25: 14.5%, Human FI: 11.5%
88	Deep-layer near-projecting	NEUR	IFNG-AS1, LINC02218, NPSR1-AS1, NPSR1, CD200R1L, AC244502.1, AC005909.2, IL26, CD36, CDCP1	Cerebral cortex: 92.2%, Basal forebrain: 4.8%, Amygdala: 1.9%	Human MTG: 15.3%, Human Idg: 10.9%, Human FI: 7.9%
89	Deep-layer near-projecting	NEUR	AC244502.1, NPSR1-AS1, IFNG-AS1, LINC02218, CD200R1L, CCDC80, LINC02042, CD36, AL161782.1, AC074139.1	Cerebral cortex: 98.1%, Basal forebrain: 1.6%, Amygdala: 0.1%	Human M1C: 40.1%, Human FI: 8.0%, Human S1C: 7.7%
90	Deep-layer near-projecting	NEUR	IFNG-AS1, AC244502.1, NPSR1-AS1, CCDC80, CD200R1L, ERG, LINC02218, PDLIM1, BARX2, AC093912.1	Cerebral cortex: 95.7%, Basal forebrain: 3.4%, Hypothalamus: 0.6%	Human M1C: 21.6%, Human FI: 10.5%, Human A25: 9.5%
91	Deep-layer near-projecting	NEUR	CD200R1L, NPSR1-AS1, IFNG-AS1, LINC02042, CCDC80, ERG, BARX2, CD200R1L-AS1, TRIM22, PDLIM1	Cerebral cortex: 89.4%, Basal forebrain: 4.7%, Hippocampus: 3.3%	Human MTG: 16.0%, Human Idg: 7.9%, Human TF: 7.8%
92	Deep-layer near-projecting	NEUR	CD200R1L, ERG, IFNG-AS1, NPSR1-AS1, BARX2, LINC02042, AC009081.2, AC129807.1, CD200R1L-AS1, CCDC80	Cerebral cortex: 94.7%, Hippocampus: 2.5%, Basal forebrain: 2.2%	Human MTG: 12.1%, Human Ig: 8.6%, Human A1C: 6.9%
93	Deep-layer near-projecting	NEUR	IFNG-AS1, NPSR1-AS1, ERG, CD200R1L, LINC02218, BARX2, CCDC80, IL26, LINC02042, ROBO3	Cerebral cortex: 97.2%, Basal forebrain: 1.1%, Hypothalamus: 0.7%	Human M1C: 28.5%, Human A23: 15.2%, Human A29-A30: 9.3%
94	Deep-layer near-projecting	NEUR	IFNG-AS1, CD200R1L, LINC02218, NPSR1-AS1, LINC02042, CCDC80, IL26, BARX2, CD200R1L-AS1, ERG	Cerebral cortex: 94.1%, Hippocampus: 2.6%, Amygdala: 2.0%	Human MTG: 18.0%, Human TF: 6.6%, Human V2: 6.2%
95	Deep-layer near-projecting	NEUR	NPSR1-AS1, AC009081.2, ERG, CCDC80, HMGA2, MYOCD, PDLIM1, CD200R1L, FSHR, GNAT3	Cerebral cortex: 89.0%, Basal forebrain: 7.0%, Hypothalamus: 3.3%	Human A25: 21.2%, Human ACC: 13.9%, Human AON: 12.5%
96	Deep-layer near-projecting	NEUR	HMGA2, AC129807.1, MYOCD, NPSR1-AS1, CD200R1L, ERG, COL8A1, TRIM22, FER1L6-AS2, CCDC80	Cerebral cortex: 85.1%, Amygdala: 7.0%, Basal forebrain: 5.7%	Human A38: 17.5%, Human MTG: 9.1%, Human Idg: 8.3%
97	Deep-layer corticothalamic and 6b	NEUR	LINC01194, GUCA1C, AC046195.2, AC023503.1, LINC02067, SLC15A5, ERG, AC092131.1, SCUBE1, IGFBP3	Cerebral cortex: 54.4%, Hippocampus: 42.5%, Amygdala: 2.1%	Human MEC: 52.6%, Human CA1: 22.6%, Human CA1U-CA2U-CA3U: 13.9%
98	Deep-layer corticothalamic and 6b	NEUR	ERG, CCN2, AC079949.3, SLC15A5, SCUBE1, AC002331.1, CDH24, DPP4, TNIP3, OLFML2B	Cerebral cortex: 75.6%, Basal forebrain: 10.3%, Amygdala: 7.8%	Human MTG: 8.1%, Human FI: 8.1%, Human M1C: 5.9%
99	Deep-layer corticothalamic and 6b	NEUR	CCN2, VWA2, SLC15A5, AC092131.1, DPP4, CDH24, AL596257.1, AC002331.1, KRT17, ADTRP	Cerebral cortex: 80.0%, Basal forebrain: 11.2%, Hippocampus: 6.5%	Human FI: 11.3%, Human ACC: 10.3%, Human Cla: 8.0%
100	Deep-layer corticothalamic and 6b	NEUR	SLC15A5, VWA2, SULF1, AC010511.1, AC023503.1, LINC01194, LGR6, CPZ, ADTRP, CCN2	Cerebral cortex: 63.0%, Amygdala: 27.0%, Basal forebrain: 5.9%	Human AON: 9.6%, Human CMN: 9.2%, Human CEN: 7.7%
101	Deep-layer corticothalamic and 6b	NEUR	AC092131.1, CCN2, AL596257.1, AC064875.1, KRT17, AC005482.1, SNHG31, AP003100.2, OLFML2B, AC022133.2	Cerebral cortex: 65.6%, Hippocampus: 29.5%, Amygdala: 4.8%	Human MEC: 48.6%, Human Sub: 17.6%, Human LEC: 16.3%
102	Deep-layer corticothalamic and 6b	NEUR	AC092131.1, LINC01194, CCN2, VWA2, AC064875.1, SLC15A5, HCP5, SNHG31, AC023669.2, AP003100.2	Amygdala: 66.6%, Cerebral cortex: 28.9%, Hippocampus: 4.2%	Human La: 18.0%, Human BL: 17.0%, Human LEC: 16.4%
103	Deep-layer corticothalamic and 6b	NEUR	CCN2, AC092131.1, VWA2, GUCA1C, SLC15A5, ITPRID1, C12orf42, F2R, LINC01735, LINC02218	Cerebral cortex: 62.0%, Hippocampus: 25.8%, Amygdala: 12.1%	Human MEC: 45.4%, Human LEC: 14.7%, Human CA1U-CA2U-CA3U: 11.3%
104	Deep-layer corticothalamic and 6b	NEUR	AC092131.1, LINC02550, SLC15A5, CCN2, VWA2, AL663058.2, LINC00607, ADTRP, LINC02218, TRHR	Cerebral cortex: 47.1%, Hippocampus: 34.6%, Amygdala: 18.1%	Human MEC: 31.3%, Human CA1U-CA2U-CA3U: 12.2%, Human Sub: 10.7%
105	Deep-layer corticothalamic and 6b	NEUR	AL138927.1, KRT17, CCN2, AC023503.1, MDFIC, AC104689.2, SNHG31, OLFML2B, AL358335.2, LINC01680	Cerebral cortex: 80.5%, Basal forebrain: 8.4%, Hippocampus: 7.2%	Human ACC: 11.0%, Human FI: 10.2%, Human A25: 9.1%
106	Deep-layer corticothalamic and 6b	NEUR	AC023503.1, MDFIC, AC022133.2, AL138927.1, AC104689.2, DPP4, NPFFR2, KRT17, OLFML2B, CCN2	Cerebral cortex: 99.0%, Hippocampus: 0.6%, Basal forebrain: 0.4%	Human M1C: 20.6%, Human MTG: 8.8%, Human A23: 6.8%
107	Deep-layer corticothalamic and 6b	NEUR	AC023503.1, LINC02699, ITGA11, VWA2, AL121904.2, SYT6, DPP4, CELSR1, AACSP1, AC016598.1	Cerebral cortex: 100.0%, Amygdala: 0.0%, Hippocampus: 0.0%	Human V1C: 68.8%, Human M1C: 9.8%, Human Pro: 9.2%
108	Deep-layer corticothalamic and 6b	NEUR	LINC02699, AC105021.1, LINC02726, SH2D1B, IL4R, SEMA3E, LINC02718, AC046195.1, VWA2, TMC3	Cerebral cortex: 89.4%, Hippocampus: 6.0%, Basal forebrain: 2.1%	Human M1C: 19.4%, Human A29-A30: 16.6%, Human A44-A45: 5.6%
109	Deep-layer corticothalamic and 6b	NEUR	AC105021.1, AC073968.2, VWA2, IL4R, C5AR2, SEMA3E, SH2D1B, ABCC9, SGCG, ADAMTSL1	Cerebral cortex: 94.0%, Hippocampus: 3.3%, Basal forebrain: 1.8%	Human M1C: 16.5%, Human MTG: 9.8%, Human TH-TL: 5.7%
110	Deep-layer corticothalamic and 6b	NEUR	AC105021.1, TRIM22, SULF1, C5AR2, AC073968.2, LGR6, CAV1, AC079380.1, S100Z, ABCC9	Cerebral cortex: 84.7%, Basal forebrain: 6.3%, Amygdala: 5.0%	Human FI: 9.6%, Human ACC: 9.2%, Human A38: 7.1%
111	Deep-layer corticothalamic and 6b	NEUR	CLPSL1, VWA2, CPZ, SULF1, AL353072.2, AC092546.1, ADTRP, MC4R, GABRQ, AC091576.1	Hippocampus: 92.5%, Amygdala: 6.3%, Cerebral cortex: 1.2%	Human CA1: 33.5%, Human CA1U-CA2U-CA3U: 27.2%, Human CA2U-CA3U: 9.3%
112	Deep-layer corticothalamic and 6b	NEUR	AC092131.1, LINC01720, AC004917.1, RXFP2, CCN4, AL137191.1, CPZ, AC073968.2, AL596257.1, ADAMTSL1	Cerebral cortex: 65.2%, Hippocampus: 33.8%, Amygdala: 0.6%	Human MEC: 57.0%, Human Sub: 17.6%, Human CA1U-CA2U-CA3U: 9.7%
113	Miscellaneous	NEUR	AC005100.1, LINC02424, AC105213.1, LINC00922, OR51E2, ERG, NAALADL2-AS2, AC128707.1, LINC02008, LINC00943	Cerebral cortex: 100.0%, Amygdala: 0.0%, Hippocampus: 0.0%	Human M1C: 73.3%, Human S1C: 14.1%, Human A43: 8.9%
114	Miscellaneous	NEUR	CSN1S1, ERG, AP003062.2, ABCB11, MMP26, MIR1-1HG-AS1, LINC02433, AC016074.2, AL021396.1, ASGR2	Cerebral cortex: 98.4%, Hippocampus: 1.2%, Basal forebrain: 0.3%	Human M1C: 23.2%, Human MTG: 16.1%, Human A23: 9.7%
115	Hippocampal CA1-3	NEUR	CSN1S1, XIST, C22orf34, AC110614.1, LINC02424, AL139379.1, LINC02008, MMP26, C14orf39, LINC01965	Cerebral cortex: 100.0%, Amygdala: 0.0%, Hippocampus: 0.0%	Human M1C: 100.0%
116	Miscellaneous	NEUR	ERG, MIR548XHG, ABCB11, CSN1S1, ATP6V1C2, AC016074.2, MIR1-1HG-AS1, FEZF2, POU3F1, AL158058.2	Cerebral cortex: 93.4%, Amygdala: 3.3%, Basal forebrain: 2.6%	Human Idg: 22.6%, Human A38: 12.2%, Human M1C: 8.3%
117	Miscellaneous	NEUR	ABCB11, AC016074.2, ATP6V1C2, MIR548XHG, GABRQ, LINC00607, AP003062.2, LINC02717, FEZF2, AC068787.2	Cerebral cortex: 82.3%, Basal forebrain: 7.9%, Hypothalamus: 7.7%	Human ACC: 23.6%, Human FI: 16.3%, Human AON: 14.0%
118	Miscellaneous	NEUR	CSN1S1, ERG, AC005482.1, ATP6V1C2, SLC5A7, LINC02433, LINC00607, ABCB11, POU3F1, EHF	Hippocampus: 60.6%, Cerebral cortex: 26.6%, Midbrain: 11.9%	Human Sub: 36.7%, Human TH-TL: 23.9%, Human SC: 11.9%
119	Hippocampal CA1-3	NEUR	LINC00607, ADAM2, AC012668.3, ATP6V1C2, AL138694.1, AL356807.1, GFRA1, CLPSL1, AC092661.1, FEZF2	Hippocampus: 97.3%, Amygdala: 1.5%, Cerebral cortex: 1.3%	Human CA1: 27.4%, Human CA2U-CA3U: 17.2%, Human CA1-2R: 16.5%
120	Upper-layer intratelencephalic	NEUR	GLP2R, LINC02248, LINC02306, AC009878.2, LINC01622, CBLN2, SLCO2A1, TTC6, LINC01378, AL132633.1	Cerebral cortex: 91.5%, Hypothalamus: 4.6%, Basal forebrain: 2.9%	Human FI: 14.3%, Human M1C: 13.2%, Human ACC: 12.6%
121	Upper-layer intratelencephalic	NEUR	MUC19, LINC01331, GLP2R, AL136985.3, TTC6, AC009878.2, LINC02248, AC011287.2, LINC01622, AL353604.1	Cerebral cortex: 91.7%, Amygdala: 3.9%, Basal forebrain: 2.7%	Human A38: 13.5%, Human TH-TL: 11.4%, Human MTG: 9.6%
122	Upper-layer intratelencephalic	NEUR	LINC01500, CASP4LP, LINC01484, AC097512.1, PDGFD, ART3, MUC19, AC093607.1, AC021613.1, AL353604.1	Cerebral cortex: 93.9%, Basal forebrain: 2.6%, Hippocampus: 1.7%	Human MTG: 13.0%, Human Ig: 10.2%, Human TF: 8.4%
123	Upper-layer intratelencephalic	NEUR	LINC02263, AP001994.2, LINC02306, LINC00507, LINC00508, AC021613.1, ART3, AC110614.1, LINC01484, COL5A1	Cerebral cortex: 99.2%, Hippocampus: 0.4%, Basal forebrain: 0.3%	Human A5-A7: 8.0%, Human V2: 7.9%, Human A40: 6.9%
124	Upper-layer intratelencephalic	NEUR	LINC00507, LINC00508, AC097512.1, AC110614.1, LINC02263, LINC02306, LINC00326, AC092440.1, AC093607.1, AC110014.1	Cerebral cortex: 98.9%, Basal forebrain: 0.5%, Hippocampus: 0.2%	Human MTG: 12.5%, Human A44-A45: 10.1%, Human A13: 9.0%
125	Upper-layer intratelencephalic	NEUR	LINC02306, AC110614.1, LINC00507, LINC00326, AC097512.1, LINC00508, AC092440.1, AL132633.1, CYP1B1, AC093607.1	Cerebral cortex: 98.3%, Basal forebrain: 0.9%, Amygdala: 0.4%	Human MTG: 12.0%, Human V2: 10.3%, Human A5-A7: 9.0%
126	Upper-layer intratelencephalic	NEUR	LINC01090, ADAMTS9-AS1, AC117453.1, AJ009632.2, ADGRF5, AC110014.1, LINC00390, LINC02301, AC060765.1, LINC01478	Cerebral cortex: 90.8%, Basal forebrain: 3.3%, Hypothalamus: 2.9%	Human FI: 8.2%, Human ACC: 7.9%, Human A25: 7.1%
127	Upper-layer intratelencephalic	NEUR	ADGRF5, AC018697.1, CARM1P1, AC124290.1, AL162493.1, AJ009632.2, AC124290.2, AC092848.2, AC117453.1, AC115100.1	Cerebral cortex: 90.2%, Basal forebrain: 4.2%, Amygdala: 3.4%	Human A38: 10.6%, Human ACC: 9.3%, Human FI: 9.0%
128	Upper-layer intratelencephalic	NEUR	AJ009632.2, MIR3976HG, LAMA2, TWIST1, VIPR2, AC087883.2, LINC02055, COL5A2, AL138694.1, SCTR	Cerebral cortex: 99.9%, Hypothalamus: 0.0%, Basal forebrain: 0.0%	Human M1C: 73.1%, Human S1C: 17.9%, Human A32: 4.1%
129	Upper-layer intratelencephalic	NEUR	LINC02296, LINC00326, AC110014.1, AC016598.2, AJ009632.2, LINC01478, AC016598.1, AC008696.2, LINC00508, LINC00507	Cerebral cortex: 99.1%, Hippocampus: 0.4%, Basal forebrain: 0.4%	Human MTG: 14.4%, Human A44-A45: 8.5%, Human A46: 6.7%
130	Upper-layer intratelencephalic	NEUR	AC008568.1, AC025839.1, LINC02296, AJ009632.2, SLC38A11, AL117329.1, ENPEP, MIR3976HG, AC016598.2, MFGE8	Cerebral cortex: 97.8%, Amygdala: 0.7%, Basal forebrain: 0.7%	Human A29-A30: 18.1%, Human MTG: 12.0%, Human A23: 7.7%
131	Upper-layer intratelencephalic	NEUR	AC092353.2, LINC02306, MIR3976HG, AL132633.1, AC018742.1, AC087883.2, LAMA2, AL450313.1, DPP4, LINC01965	Cerebral cortex: 99.9%, Hypothalamus: 0.0%, Basal forebrain: 0.0%	Human M1C: 71.0%, Human S1C: 11.1%, Human A43: 3.7%
132	Miscellaneous	NEUR	CD53, DPP4, AC060765.1, LINC01721, AC112770.1, AL157769.1, VIPR2, PCSK1, AC016687.2, QRFPR	Cerebral cortex: 98.4%, Hippocampus: 0.8%, Midbrain: 0.8%	Human A29-A30: 90.9%, Human Pro: 5.1%, Human M1C: 1.2%
133	Upper-layer intratelencephalic	NEUR	LINC02388, AC112770.1, AC092448.1, AC126182.3, VIPR2, TRPC3, AC020637.1, IGFBP2, SLC38A11, LINC02296	Cerebral cortex: 100.0%, Basal forebrain: 0.0%, Hypothalamus: 0.0%	Human V1C: 62.9%, Human V2: 17.6%, Human Pro: 14.7%
134	Upper-layer intratelencephalic	NEUR	AL157769.1, LINC02444, VIPR2, LINC01721, COBLL1, CCDC168, CCDC68, LINC02296, SLC38A11, AC246817.1	Cerebral cortex: 99.3%, Hippocampus: 0.5%, Basal forebrain: 0.2%	Human M1C: 13.0%, Human MTG: 9.4%, Human A29-A30: 8.2%
135	Upper-layer intratelencephalic	NEUR	LINC01915, COL22A1, AL353811.1, LINC01164, IZUMO3, AL157769.1, LINC01781, ITGA11, TWIST2, AC008459.1	Cerebral cortex: 95.4%, Basal forebrain: 2.7%, Hippocampus: 1.0%	Human M1C: 10.7%, Human A1C: 7.5%, Human MTG: 6.2%
136	Deep-layer intratelencephalic	NEUR	AC099517.1, LINC02196, AC079380.1, LINC02465, AL138927.1, AC073578.2, AL450352.1, ARHGAP15, TNNT2, LINC02378	Amygdala: 54.6%, Cerebral cortex: 36.2%, Hypothalamus: 8.6%	Human CoA: 54.6%, Human AON: 28.3%, Human HTHso: 8.6%
137	Deep-layer intratelencephalic	NEUR	LINC02196, AC099517.1, AC079380.1, AC073578.2, ADGRL4, PKD2L1, AC021134.1, AL450352.1, TRIM22, ARHGAP15	Cerebral cortex: 94.4%, Basal forebrain: 2.1%, Hippocampus: 1.9%	Human MTG: 7.5%, Human A13: 5.6%, Human M1C: 4.6%
138	Upper-layer intratelencephalic	NEUR	AL450352.1, AC073578.2, AC112770.1, AC016687.2, LINC01721, AP003066.1, SCHLAP1, COBLL1, AL355672.1, VIPR2	Cerebral cortex: 96.4%, Basal forebrain: 1.2%, Hippocampus: 1.2%	Human MTG: 14.3%, Human V2: 5.2%, Human A19: 4.5%
139	Deep-layer intratelencephalic	NEUR	AC016687.2, AC016687.3, AP003066.1, AL033539.2, AC099517.1, AC073578.2, Z68323.1, AC060765.2, AC021134.1, RCSD1	Cerebral cortex: 95.2%, Basal forebrain: 1.9%, Hippocampus: 1.5%	Human MTG: 12.0%, Human M1C: 7.8%, Human A43: 4.4%
140	Deep-layer intratelencephalic	NEUR	AC016687.2, LINC01680, AP003066.1, AL138927.1, AC016687.3, AL033539.2, AC023503.1, AC060765.2, AC073091.1, AL353709.1	Cerebral cortex: 99.2%, Hippocampus: 0.5%, Basal forebrain: 0.2%	Human M1C: 11.6%, Human V1C: 8.4%, Human MTG: 7.5%
141	Deep-layer intratelencephalic	NEUR	AP003066.1, AC080079.2, BARX2, LINC01680, AL033539.2, AL353709.1, AL138927.1, AC073091.1, AC073091.2, TRABD2A	Cerebral cortex: 95.4%, Basal forebrain: 2.0%, Hippocampus: 1.4%	Human MTG: 7.9%, Human Ig: 6.0%, Human TF: 5.7%
142	Deep-layer intratelencephalic	NEUR	AC099517.1, Z68323.1, ADTRP, AC060765.2, AC021594.2, AL022724.3, AL359636.2, AL391117.1, AC008127.1, ALPL	Cerebral cortex: 96.0%, Hippocampus: 1.3%, Basal forebrain: 1.2%	Human M1C: 26.9%, Human MTG: 11.3%, Human S1C: 4.8%
143	Deep-layer intratelencephalic	NEUR	AC021134.1, Z68323.1, AL033539.2, AC079052.1, AC021134.2, LINC01821, TRABD2A, LINC01606, ADTRP, LINC01320	Cerebral cortex: 89.0%, Basal forebrain: 4.2%, Amygdala: 4.2%	Human MEC: 14.2%, Human ACC: 10.5%, Human A38: 9.9%
144	Deep-layer intratelencephalic	NEUR	AC021134.1, AL033539.2, TRABD2A, AC079052.1, AL138927.1, LINC01680, AL158835.1, AC073091.1, AL445207.1, Z68323.1	Cerebral cortex: 96.2%, Basal forebrain: 1.4%, Amygdala: 1.2%	Human MTG: 13.0%, Human M1C: 10.4%, Human A43: 5.0%
145	Deep-layer intratelencephalic	NEUR	AC079163.2, ONECUT1, AC016987.1, LINC02237, TWIST1, LINC01320, DCN, AGBL1, MYBPC1, CLEC19A	Cerebral cortex: 65.1%, Hippocampus: 19.6%, Amygdala: 15.0%	Human MEC: 29.7%, Human LEC: 27.4%, Human Sub: 15.1%
146	Deep-layer intratelencephalic	NEUR	CCN4, STPG2-AS1, AC105450.1, LINC00683, ATP10A, SNTG2, UCMA, TMEM244, FGF10, LINC02008	Amygdala: 65.4%, Cerebral cortex: 33.1%, Hypothalamus: 0.8%	Human Pir: 22.2%, Human CEN: 19.8%, Human BL: 17.2%
147	Deep-layer intratelencephalic	NEUR	CCN4, TMEM233, AP000331.1, THEMIS, AC079163.2, RXFP2, VIT, AC011754.1, SH2D1B, PXDN	Cerebral cortex: 65.1%, Amygdala: 19.4%, Basal forebrain: 11.8%	Human Cla: 9.4%, Human FI: 6.8%, Human Idg: 5.9%
148	Deep-layer intratelencephalic	NEUR	LINC00343, AC011754.1, THEMIS, TMEM233, AL356432.3, AC092131.1, AC079163.2, AC004917.1, AC015943.1, SH2D1B	Cerebral cortex: 85.2%, Basal forebrain: 6.0%, Amygdala: 5.0%	Human MTG: 7.7%, Human ACC: 7.4%, Human FI: 6.6%
149	Deep-layer intratelencephalic	NEUR	THEMIS, LINC00343, AL356432.3, SH2D1B, AC011754.1, AC099517.1, ISLR, MIR3976HG, AC079380.1, AL117329.1	Cerebral cortex: 98.6%, Basal forebrain: 0.6%, Hippocampus: 0.5%	Human M1C: 24.6%, Human MTG: 8.2%, Human S1C: 6.3%
150	Deep-layer intratelencephalic	NEUR	SMYD1, OLFML2B, SMIM32, POSTN, THEMIS, AL136119.1, MCTP2, GAS2L3, AL356432.3, NTNG2	Cerebral cortex: 95.3%, Hippocampus: 2.2%, Basal forebrain: 1.3%	Human M1C: 11.9%, Human MTG: 7.3%, Human A23: 4.7%
151	Deep-layer intratelencephalic	NEUR	SMYD1, AC073225.1, AL136119.1, AL512452.1, ATP10A, NTNG2, CCN4, SMIM32, THEMIS, STPG2-AS1	Cerebral cortex: 44.8%, Amygdala: 33.6%, Basal forebrain: 21.4%	Human Cla: 20.0%, Human CEN: 18.2%, Human Pir: 10.5%
152	Deep-layer intratelencephalic	NEUR	AC012593.2, ANXA1, SMIM32, LINC01876, AC074099.1, LINC02505, AC112481.2, PLA2G4A, SMYD1, AL136119.1	Basal forebrain: 76.2%, Amygdala: 19.9%, Cerebral cortex: 3.8%	Human Cla: 70.7%, Human CEN: 17.6%, Human Pu: 5.6%
153	Amygdala excitatory	NEUR	LINC02770, DCSTAMP, AC005909.2, AC068112.1, LINC01903, AL445207.1, AC022655.1, TG, PPP1R1C, LINC02073	Amygdala: 93.4%, Hippocampus: 5.3%, Cerebral cortex: 1.3%	Human BL: 77.7%, Human La: 9.7%, Human CA1U-CA2U-CA3U: 5.3%
154	Amygdala excitatory	NEUR	DCSTAMP, AL445207.1, PTGER3, AC005909.2, LINC01821, SMIM36, AC099517.1, AC018742.1, AC022655.1, AC004704.1	Amygdala: 87.5%, Cerebral cortex: 6.8%, Hippocampus: 5.7%	Human BL: 55.4%, Human La: 20.5%, Human BM: 8.2%
155	Amygdala excitatory	NEUR	AC005909.2, LINC02770, AL445207.1, LINC01903, AC099517.1, AC022655.1, DCSTAMP, AC068112.1, LINC01821, AC115100.1	Amygdala: 99.6%, Cerebral cortex: 0.2%, Hippocampus: 0.2%	Human La: 77.0%, Human BL: 17.2%, Human CEN: 5.2%
156	Amygdala excitatory	NEUR	CAPN8, TACR3, TG, AC099565.1, CERS3-AS1, TRHR, AL392086.3, AL136985.3, AL136441.1, DSP	Amygdala: 78.4%, Hippocampus: 19.2%, Cerebral cortex: 2.3%	Human CMN: 38.0%, Human BL: 24.7%, Human CA1U-CA2U-CA3U: 16.5%
157	Amygdala excitatory	NEUR	TG, CERS3-AS1, AC099565.1, CAPN8, AL136441.1, SLA, MOXD1, DSP, AL136985.3, SEMA3D	Amygdala: 65.8%, Cerebral cortex: 28.7%, Hippocampus: 5.5%	Human BL: 31.3%, Human BM: 23.4%, Human Pir: 14.2%
158	Amygdala excitatory	NEUR	TACR3, TG, AC002480.2, SEMA3D, ALKAL2, TRHR, NPFFR2, LINC01865, GPC4, WDR86	Amygdala: 68.1%, Cerebral cortex: 25.8%, Hippocampus: 6.0%	Human CMN: 38.7%, Human BM: 16.0%, Human CoA: 12.6%
159	Amygdala excitatory	NEUR	POSTN, AC018742.1, LINC02653, AL583785.1, DCSTAMP, PWWP3B, NPFFR2, AL139340.1, KCNG1, AC068633.1	Amygdala: 80.8%, Cerebral cortex: 17.6%, Hippocampus: 1.3%	Human CMN: 32.2%, Human BM: 26.7%, Human CEN: 17.3%
160	Amygdala excitatory	NEUR	TFAP2D, DCSTAMP, PTGER3, LINC00334, TG, KLK7, NPFFR2, PLEKHG4B, FAM9B, MSC-AS1	Amygdala: 90.3%, Cerebral cortex: 8.9%, Hippocampus: 0.8%	Human BL: 49.4%, Human BM: 21.7%, Human CMN: 13.3%
161	Amygdala excitatory	NEUR	MEPE, P2RX2, OTOF, MOXD1, CARM1P1, TG, S100Z, MS4A8, LINC02338, CNGB1	Amygdala: 66.2%, Cerebral cortex: 31.6%, Hippocampus: 1.3%	Human CMN: 57.7%, Human Pir: 21.2%, Human A35-A36: 10.4%
162	Amygdala excitatory	NEUR	AC018742.1, POSTN, MEPE, MCOLN3, P2RX2, LINC01885, LINC01606, AC009411.2, DCDC2C, SYTL1	Amygdala: 84.9%, Hippocampus: 8.9%, Cerebral cortex: 6.2%	Human BL: 29.2%, Human CMN: 27.0%, Human BM: 25.5%
163	Hippocampal CA1-3	NEUR	POSTN, DCN, GPC3, TACR3, LINC02163, AC068759.1, AC004862.1, LINC01606, IGFBP3, AC002480.2	Amygdala: 93.5%, Hippocampus: 5.9%, Hypothalamus: 0.4%	Human CMN: 92.3%, Human CA1U-CA2U-CA3U: 4.9%, Human BM: 1.2%
164	Miscellaneous	NEUR	TMEM45B, LINC02752, LINC02105, BARX2, AC005482.1, DSC3, COL6A2, LINC01482, LINC02653, HMCN2	Cerebral cortex: 66.8%, Amygdala: 18.2%, Hippocampus: 15.0%	Human LEC: 42.3%, Human Pir: 23.8%, Human Sub: 15.0%
165	Miscellaneous	NEUR	LINC02752, BARX2, IFNG-AS1, DSC3, AC116345.1, SNHG31, AC104689.2, AC006974.2, TMEM45B, AC072062.1	Cerebral cortex: 92.1%, Hippocampus: 5.0%, Amygdala: 2.8%	Human MEC: 72.0%, Human LEC: 18.2%, Human Sub: 5.0%
166	Miscellaneous	NEUR	LINC02752, IFNG-AS1, SNHG31, LINC01297, BARX2, AC072062.1, AC104689.2, TMEM45B, AC116345.1, AL589693.1	Cerebral cortex: 79.4%, Hippocampus: 16.1%, Amygdala: 3.1%	Human MEC: 71.3%, Human Sub: 14.9%, Human LEC: 7.8%
167	Miscellaneous	NEUR	LINC01524, ANO2, AL109930.1, FRMD6-AS2, AL391097.3, AL031674.1, TRPC6, RASSF9, AL391097.1, SEMA3D	Hippocampus: 76.8%, Cerebral cortex: 14.3%, Midbrain: 8.2%	Human Sub: 29.3%, Human CA1U-CA2U-CA3U: 25.4%, Human CA1-2R: 15.9%
168	Miscellaneous	NEUR	GRB14, DUXAP9, SCHLAP1, MET, TWIST2, LINC01297, LINC01524, DUXAP10, FER1L6-AS2, DCN	Cerebral cortex: 92.4%, Hippocampus: 7.6%, Amygdala: 0.0%	Human TH-TL: 56.3%, Human MEC: 34.4%, Human Sub: 4.4%
169	Hippocampal CA1-3	NEUR	LINC02752, DUXAP9, TNFRSF4, ITGA4, DUXAP10, FBLN2, AL136985.3, SMIM36, RFX6, AJ009632.2	Hippocampus: 98.4%, Cerebral cortex: 1.1%, Amygdala: 0.2%	Human CA1U-CA2U-CA3U: 27.5%, Human CA1-2R: 23.6%, Human Sub: 21.0%
170	Miscellaneous	NEUR	LINC02752, POSTN, DCN, ITPRID1, LINC02309, LINC02316, AC124290.1, GRB14, IFNG-AS1, MAFA	Hippocampus: 68.6%, Hypothalamus: 21.7%, Cerebral cortex: 6.4%	Human CA1: 57.7%, Human HTHtub: 21.5%, Human CA1U-CA2U-CA3U: 9.3%
171	Amygdala excitatory	NEUR	SERPINB13, TGFBI, AOX1, AC116345.1, ABCA12, LINC01886, AC082650.2, AOX3P, AC068305.2, CRHR2	Hippocampus: 93.7%, Amygdala: 5.7%, Cerebral cortex: 0.3%	Human CA1: 86.7%, Human Sub: 6.9%, Human CMN: 5.7%
172	Amygdala excitatory	NEUR	TGFBI, AC116345.1, AL391117.1, S100Z, AOX1, CRHR2, LINC01886, FBXL21P, AC092162.2, PLEKHG4B	Cerebral cortex: 90.6%, Hippocampus: 8.8%, Amygdala: 0.6%	Human MEC: 81.6%, Human Sub: 8.8%, Human LEC: 8.6%
173	Amygdala excitatory	NEUR	AC116345.1, AC016766.1, MCOLN2, AC018742.1, S100Z, WDR63, LINC00578, LINC02296, ALKAL2, LINC02015	Hippocampus: 55.8%, Amygdala: 36.5%, Cerebral cortex: 7.7%	Human Sub: 55.8%, Human BM: 30.5%, Human CMN: 4.7%
174	Amygdala excitatory	NEUR	AC116345.1, P2RX2, AL031073.2, MS4A8, TMEM108-AS1, AL136441.1, AL136985.3, LINC02248, CARM1P1, SEMA3D	Cerebral cortex: 84.3%, Amygdala: 10.2%, Hippocampus: 5.2%	Human LEC: 47.8%, Human Pir: 27.5%, Human Sub: 5.2%
175	Amygdala excitatory	NEUR	AL035446.2, LINC00383, AC009081.2, AL138694.1, AC116345.1, SMIM36, FBLN2, AC113137.1, AC009878.2, CARM1P1	Cerebral cortex: 91.3%, Hippocampus: 7.3%, Amygdala: 1.2%	Human MEC: 82.6%, Human LEC: 8.2%, Human Sub: 6.4%
176	Miscellaneous	NEUR	AC008662.1, AC097528.1, LINC01524, TMC1, AL391097.3, AC091096.1, AL391097.1, COBLL1, ABCA12, LINC02143	Hippocampus: 98.8%, Cerebral cortex: 1.0%, Thalamus: 0.2%	Human CA1U-CA2U-CA3U: 90.1%, Human CA1-2R: 4.3%, Human CA1: 2.7%
177	Miscellaneous	NEUR	AC008662.1, AC097528.1, LINC01339, COBLL1, AC018680.1, VIPR2, AC091096.1, LINC01524, LINC02143, AL109930.1	Hippocampus: 68.2%, Midbrain: 20.5%, Cerebral cortex: 10.8%	Human Sub: 39.5%, Human CA1-2R: 23.8%, Human SC: 20.4%
178	Miscellaneous	NEUR	AC008662.1, AC091096.1, AP003066.1, AL391117.1, COBLL1, AC099517.1, AC097528.1, LINC02143, AC008415.1, AC004052.1	Hippocampus: 43.8%, Midbrain: 29.4%, Cerebral cortex: 26.8%	Human Sub: 37.9%, Human SC: 29.4%, Human TH-TL: 21.6%
179	Hippocampal CA1-3	NEUR	AP001636.3, FNDC1, AC004160.1, CTXND1, FIBCD1, AC117386.2, AL356417.2, CASC6, COL5A2, BX255923.2	Hippocampus: 97.2%, Cerebral cortex: 2.8%, Amygdala: 0.0%	Human CA1C-CA3C: 40.8%, Human CA4C-DGC: 19.4%, Human Sub: 16.8%
180	Hippocampal CA1-3	NEUR	AP001636.3, FNDC1, RUFY4, FIBCD1, CTXND1, BHLHE22, AC004160.1, GLYATL1, PTTG1, CABP7	Hippocampus: 99.6%, Cerebral cortex: 0.4%, Amygdala: 0.0%	Human CA1C-CA3C: 79.0%, Human CA4C-DGC: 17.2%, Human CA1R-CA2R-CA3R: 2.0%
181	Hippocampal CA1-3	NEUR	FNDC1, AL356417.2, AP001636.3, CTXND1, FIBCD1, AC117386.2, AC004160.1, AC084114.1, RUFY4, CABP7	Hippocampus: 100.0%, Cerebral cortex: 0.0%, Amygdala: 0.0%	Human CA1C-CA3C: 28.2%, Human CA1R-CA2R-CA3R: 25.6%, Human CA1U-CA2U-CA3U: 15.6%
182	Hippocampal CA1-3	NEUR	FNDC1, AL356417.2, AC116345.1, FIBCD1, AC117386.2, CASC6, CTXND1, AC004160.1, ESRRAP2, BX255923.2	Hippocampus: 100.0%, Cerebral cortex: 0.0%, Amygdala: 0.0%	Human CA1C-CA3C: 39.5%, Human CA1R-CA2R-CA3R: 28.4%, Human CA2U-CA3U: 13.0%
183	Hippocampal CA1-3	NEUR	ABCA13, FNDC1, AC116345.1, AL356417.2, CASC6, AC007877.1, AC090816.1, AL583785.1, ESRRAP2, AC004160.1	Hippocampus: 99.9%, Amygdala: 0.0%, Cerebral cortex: 0.0%	Human CA2U-CA3U: 27.5%, Human CA1R-CA2R-CA3R: 22.9%, Human CA1: 20.0%
184	Hippocampal CA1-3	NEUR	ESRRAP2, FNDC1, ABCA13, AL356417.2, AC116345.1, LINC01685, GNA14-AS1, LINC02153, AC007877.1, CASC6	Hippocampus: 100.0%, Amygdala: 0.0%, Cerebral cortex: 0.0%	Human CA1U-CA2U-CA3U: 45.0%, Human CA1: 12.4%, Human DGU-CA4Upy: 11.3%
185	Hippocampal CA1-3	NEUR	NTS, FNDC1, AC116345.1, LINC02153, AC023781.1, ESRRAP2, GNA14-AS1, AC092661.1, C16orf74, AL356417.2	Hippocampus: 100.0%, Cerebral cortex: 0.0%, Amygdala: 0.0%	Human CA1C-CA3C: 43.0%, Human Sub: 38.9%, Human CA1-2R: 13.0%
186	Hippocampal CA1-3	NEUR	AC092661.1, NTS, AC023781.1, ABCA13, AC116345.1, POSTN, ITGA4, AL161629.1, CASC6, ESRRAP2	Hippocampus: 98.7%, Cerebral cortex: 1.1%, Amygdala: 0.2%	Human CA1R-CA2R-CA3R: 20.3%, Human CA1-2R: 19.7%, Human CA2U-CA3U: 17.8%
187	Hippocampal CA1-3	NEUR	FNDC1, LINC00589, GABRQ, AC023781.1, AL356417.2, ITGA4, AC007877.1, ABCA13, AC010230.1, FEZF2	Hippocampus: 92.4%, Amygdala: 6.4%, Cerebral cortex: 1.1%	Human CA1: 35.2%, Human CA1U-CA2U-CA3U: 17.6%, Human CA2U-CA3U: 13.3%
188	Hippocampal CA1-3	NEUR	NTS, AC023781.1, CTXND1, AC004160.1, LINC02153, AC010230.1, FNDC1, ABCA13, COL24A1, AC092661.1	Hippocampus: 98.4%, Cerebral cortex: 1.2%, Amygdala: 0.3%	Human CA1U-CA2U-CA3U: 31.4%, Human Sub: 31.1%, Human CA1: 29.6%
189	Hippocampal CA1-3	NEUR	ERG, AQP3, FZD7, AC068985.1, PTGFR, CCN1, CTXND1, CD24, LATS2, LINC00683	Hippocampus: 73.4%, Amygdala: 24.4%, Hypothalamus: 0.9%	Human CA1: 38.1%, Human CA1U-CA2U-CA3U: 30.7%, Human CMN: 24.4%
190	Hippocampal CA4	NEUR	AC019127.1, USH1C, LINC02720, AP006295.1, LATS2, AP001978.1, MLPH, HGF, HLX-AS1, WNK4	Hippocampus: 100.0%, Cerebral cortex: 0.0%, Amygdala: 0.0%	Human CA3R: 68.8%, Human DGR-CA4Rpy: 17.3%, Human DGU-CA4Upy: 4.5%
191	Hippocampal CA4	NEUR	AC021594.2, LINC02237, ITGA4, OR7E14P, LATS2, COL6A3, AC068985.1, AL450311.1, KCNG2, PTGFR	Hippocampus: 98.1%, Cerebral cortex: 1.6%, Midbrain: 0.2%	Human CA4C-DGC: 41.8%, Human CA3R: 41.8%, Human CA1C-CA3C: 8.8%
192	Hippocampal CA4	NEUR	MORC1, HLX-AS1, AL450311.1, GHSR, C16orf74, SCGN, LINC02237, AC011754.1, LINC00210, GUCA1C	Hippocampus: 99.6%, Cerebral cortex: 0.4%, Amygdala: 0.0%	Human CA4C-DGC: 79.6%, Human CA1C-CA3C: 9.2%, Human DGR-CA4Rpy: 3.8%
193	Hippocampal CA4	NEUR	SCGN, MORC1, LINC02237, AL450311.1, ITGA4, C16orf74, HLX-AS1, GUCA1C, TSPAN18, AC127526.2	Hippocampus: 98.3%, Amygdala: 0.9%, Cerebral cortex: 0.5%	Human CA4C-DGC: 76.9%, Human CA1C-CA3C: 12.5%, Human DGR-CA4Rpy: 4.3%
194	Hippocampal CA4	NEUR	SCGN, MORC1, AL450311.1, LINC02237, ITGA4, CASC6, ZBTB20-AS2, AC127526.1, ZBTB20-AS1, LINC02192	Hippocampus: 99.8%, Cerebral cortex: 0.2%, Amygdala: 0.0%	Human CA4C-DGC: 90.0%, Human DGR-CA4Rpy: 8.0%, Human CA3R: 1.5%
195	Hippocampal CA4	NEUR	SCGN, MORC1, ITGA4, AC127526.2, ABCA13, AC127526.1, LINC02237, AL450311.1, AC021594.2, CASC6	Hippocampus: 99.4%, Thalamus: 0.5%, Cerebral cortex: 0.1%	Human CA4C-DGC: 87.2%, Human CA3R: 4.8%, Human CA1C-CA3C: 4.7%
196	Hippocampal CA4	NEUR	MORC1, ABCA13, LINC02196, GUCA1C, ITGA4, LATS2, TSPAN18, MYPN, AC021594.2, AC127526.2	Hippocampus: 99.9%, Midbrain: 0.1%, Cerebral cortex: 0.0%	Human CA4C-DGC: 55.3%, Human DGR-CA4Rpy: 39.4%, Human DGR-CA4: 3.0%
197	Hippocampal CA4	NEUR	MORC1, LINC02196, GUCA1C, ABCA13, LATS2, TSPAN18, HLX-AS1, WNK4, AC019127.1, MYPN	Hippocampus: 99.7%, Midbrain: 0.3%, Cerebral cortex: 0.0%	Human DGR-CA4Rpy: 50.3%, Human CA3R: 19.4%, Human DGU-CA4Upy: 14.3%
198	Hippocampal CA4	NEUR	MORC1, IGF2BP2, KREMEN2, ARL6IP1P3, AC006487.1, AP001978.1, LINC02720, AC021594.2, ABCA13, AC019127.1	Hippocampus: 89.9%, Midbrain: 10.1%, Cerebral cortex: 0.0%	Human CA4C-DGC: 45.1%, Human DGR-CA4Rpy: 21.8%, Human DGR-CA4: 15.3%
199	Hippocampal dentate gyrus	NEUR	AJ006995.1, LINC01697, AC112721.2, CR382285.1, POSTN, CHRNA1, AQP9, LINC01338, TARID, LINC02237	Hippocampus: 96.8%, Thalamus: 3.2%, Cerebral cortex: 0.0%	Human CA4C-DGC: 50.3%, Human DGR-CA4Rpy: 22.4%, Human CA1R-CA2R-CA3R: 16.8%
200	Hippocampal dentate gyrus	NEUR	LINC01697, AC097487.1, AJ006995.1, CHRNA1, TARID, AC097528.1, AC079793.1, NTF3, MCOLN3, COL6A3	Hippocampus: 99.4%, Thalamus: 0.5%, Midbrain: 0.1%	Human CA4C-DGC: 59.1%, Human DGR-CA4Rpy: 18.1%, Human DGU-CA4Upy: 11.3%
201	Hippocampal dentate gyrus	NEUR	AC097487.1, AC097528.1, COL6A3, NTF3, LINC01697, ANKRD20A19P, AL672167.1, LINC01324, AC092110.1, AL445985.1	Hippocampus: 99.9%, Midbrain: 0.1%, Thalamus: 0.0%	Human DGU-CA4Upy: 34.3%, Human DGR-CA4: 34.3%, Human DGR-CA4Rpy: 14.6%
202	Hippocampal dentate gyrus	NEUR	TTR, FOLR1, LINC01697, AC097528.1, AC097487.1, AL672167.1, NTF3, AL591518.1, TARID, AJ006995.1	Hippocampus: 100.0%, Cerebral cortex: 0.0%, Amygdala: 0.0%	Human DGR-CA4Rpy: 87.7%, Human CA1R-CA2R-CA3R: 12.3%
203	Hippocampal dentate gyrus	NEUR	AC097528.1, LINC02248, AC097487.1, AC092110.1, AC079772.1, AC009878.2, COL6A3, AL445985.1, GRP, AL161629.1	Hippocampus: 98.3%, Midbrain: 1.4%, Cerebral cortex: 0.2%	Human DGU-CA4Upy: 42.8%, Human DGR-CA4: 13.9%, Human DGR-CA4Rpy: 13.6%
204	Hippocampal dentate gyrus	NEUR	TTR, LINC02030, LINC01697, LINC02237, AJ006995.1, CHRNA1, AC097487.1, AC097528.1, AC021088.1, CASC6	Hippocampus: 98.3%, Thalamus: 1.7%, Cerebral cortex: 0.0%	Human DGR-CA4Rpy: 39.0%, Human CA1R-CA2R-CA3R: 32.3%, Human CA4C-DGC: 22.8%
205	Hippocampal dentate gyrus	NEUR	AC097528.1, AC097487.1, LINC01697, AJ006995.1, AC079772.1, LINC02237, LINC02030, GRP, AC021088.1, LINC01324	Hippocampus: 96.5%, Midbrain: 3.4%, Thalamus: 0.0%	Human DGU-CA4Upy: 74.0%, Human CA1U-CA2U-CA3U: 17.4%, Human SN: 3.4%
206	Medium spiny neuron	NEUR	LINC02137, AC015631.1, GLI3, PLEK, AP003121.1, LINC02462, RGS9, MME, PTPN7, AL445584.2	Hippocampus: 97.1%, Thalamus: 2.3%, Cerebral cortex: 0.6%	Human CA4C-DGC: 96.5%, Human Pul: 1.7%, Human LG: 0.6%
207	Medium spiny neuron	NEUR	GPR6, AL139379.1, DRD2, AC073325.1, ADORA2A, LINC02137, PENK, GPR88, AL450332.1, LPL	Basal forebrain: 92.9%, Thalamus: 4.1%, Amygdala: 1.9%	Human Pu: 54.1%, Human CaB: 28.2%, Human GPe: 5.8%
208	Medium spiny neuron	NEUR	PENK, GPR6, ADORA2A, DRD2, LINC02137, AC004551.1, SMOC2, AC107208.1, LPL, EYA1	Basal forebrain: 89.6%, Amygdala: 5.6%, Cerebral cortex: 3.5%	Human CaB: 31.1%, Human NAC: 28.8%, Human GPe: 12.5%
209	Medium spiny neuron	NEUR	AL450332.1, AL139379.1, LINC02137, AC004551.1, AC015631.1, LINC02462, AL445584.2, LPL, PLEK, CA12	Basal forebrain: 96.3%, Thalamus: 2.9%, Amygdala: 0.6%	Human CaB: 77.9%, Human Pu: 8.2%, Human NAC: 5.1%
210	Medium spiny neuron	NEUR	LINC02137, AL445584.2, AL450332.1, DDIT4L, PTPN7, LPL, AC092979.1, MME, PLEK, SLC25A24P1	Basal forebrain: 97.9%, Thalamus: 1.9%, Hippocampus: 0.2%	Human Pu: 80.1%, Human CaB: 12.7%, Human GPe: 4.5%
211	Medium spiny neuron	NEUR	AL445584.2, AL450332.1, LINC02137, TH, CA12, AC138646.1, PDYN, AC107208.1, AL139379.1, MME	Basal forebrain: 85.7%, Amygdala: 6.3%, Cerebral cortex: 4.2%	Human CaB: 26.7%, Human NAC: 18.8%, Human Pu: 17.8%
212	Medium spiny neuron	NEUR	PENK, AL139379.1, GPR6, DRD2, AL450332.1, ADORA2A, AC107208.1, GPR88, AC092979.1, LINC02137	Basal forebrain: 90.4%, Cerebral cortex: 3.6%, Amygdala: 3.6%	Human CaB: 25.4%, Human Pu: 22.3%, Human NAC: 18.4%
213	Medium spiny neuron	NEUR	PENK, AC008786.1, GPR6, DRD3, DRD2, P2RY1, SCIN, AC092604.1, ENTHD1, AL020994.2	Basal forebrain: 75.5%, Cerebral cortex: 12.2%, Amygdala: 9.4%	Human SI: 30.9%, Human NAC: 26.6%, Human GPe: 14.4%
214	Medium spiny neuron	NEUR	DRD3, AC010478.1, PDYN, AL020994.2, GPR101, AL359220.1, AC092604.1, MYO3A, DRD1, C6orf141	Basal forebrain: 61.9%, Amygdala: 15.7%, Cerebral cortex: 13.3%	Human SI: 37.9%, Human NAC: 15.7%, Human BNST: 14.8%
215	Medium spiny neuron	NEUR	LINC02137, AC090124.1, AC068875.1, DRD3, AC092604.1, AL049830.3, C6orf141, AL445584.2, AL020994.2, AC107208.1	Basal forebrain: 85.0%, Amygdala: 9.2%, Cerebral cortex: 3.6%	Human NAC: 43.8%, Human GPe: 16.9%, Human BNST: 8.9%
216	Medium spiny neuron	NEUR	DRD2, MYO3A, PENK, ADORA2A, LINC01833, GPR6, LINC02462, AL020994.2, P2RY1, SIX3	Basal forebrain: 40.9%, Amygdala: 26.3%, Hypothalamus: 18.3%	Human SI: 36.9%, Human BNST: 19.4%, Human HTHpo: 16.1%
217	Medium spiny neuron	NEUR	DCDC2C, PENK, AC015631.1, SIX3, P2RY1, LINC02462, LINC01305, CALCR, CACNG5, LINC01833	Amygdala: 69.5%, Basal forebrain: 15.7%, Hypothalamus: 7.4%	Human CEN: 36.4%, Human BNST: 21.2%, Human SI: 12.3%
218	Medium spiny neuron	NEUR	AC093515.1, AC079052.1, AC022433.1, ISL1, AC010478.1, DRD3, RXFP2, GDNF-AS1, AC006972.1, COL1A1	Basal forebrain: 50.9%, Amygdala: 22.3%, Hypothalamus: 18.5%	Human SI: 38.1%, Human BNST: 19.5%, Human HTHpo: 16.2%
219	Medium spiny neuron	NEUR	ISL1, NPNT, AC010478.1, LINC02462, PROK2, AC015631.1, DRD3, AC022433.1, NMBR, LINC01951	Amygdala: 33.2%, Basal forebrain: 32.8%, Hypothalamus: 18.6%	Human SI: 31.0%, Human BNST: 23.2%, Human HTHpo: 13.6%
220	Medium spiny neuron	NEUR	FAM9B, ISL1, AC010478.1, PTGDR, NPNT, EBF1, DRD1, MYO3A, LPL, GDNF-AS1	Amygdala: 91.6%, Thalamus: 8.4%, Cerebral cortex: 0.0%	Human CEN: 87.5%, Human VA: 6.4%, Human La: 2.6%
221	Medium spiny neuron	NEUR	AC048352.1, GPR6, LINC01305, DRD2, AC005482.1, RDH10, SIX3, LOXHD1, AC023905.1, AL392086.1	Basal forebrain: 78.8%, Amygdala: 9.0%, Cerebral cortex: 6.5%	Human SI: 19.8%, Human Pu: 16.4%, Human NAC: 15.6%
222	Eccentric medium spiny neuron	NEUR	AL445584.2, CASZ1, AC022133.2, LINC01735, TAC1, LOXHD1, C6orf141, PENK, FBXL21P, SLC35D3	Basal forebrain: 93.9%, Thalamus: 1.9%, Cerebral cortex: 1.8%	Human Pu: 38.7%, Human CaB: 28.3%, Human NAC: 12.1%
223	Eccentric medium spiny neuron	NEUR	FRMD7, LINC01735, FBXL21P, CASZ1, AL445584.2, SCN5A, LECT2, CALCRL, AC022133.2, C6orf141	Basal forebrain: 74.1%, Amygdala: 12.2%, Thalamus: 9.6%	Human CaB: 31.8%, Human SEP: 12.3%, Human NAC: 10.9%
224	Eccentric medium spiny neuron	NEUR	SLC35D3, CASZ1, AL590867.1, AC022133.2, FBXL21P, AC022126.1, DRD1, LECT2, C6orf141, RXRG	Basal forebrain: 70.9%, Amygdala: 13.6%, Cerebral cortex: 8.2%	Human SI: 29.8%, Human NAC: 26.6%, Human BNST: 13.0%
225	Eccentric medium spiny neuron	NEUR	AC008786.1, ZNF736P9Y, LMNTD1, CASZ1, OTOF, S100Z, AC068633.1, DNAH8, CALCRL, MUC19	Amygdala: 47.2%, Basal forebrain: 33.3%, Cerebral cortex: 10.2%	Human SI: 15.2%, Human BNST: 14.1%, Human La: 12.0%
226	Eccentric medium spiny neuron	NEUR	NPFFR2, OTOF, GDNF-AS1, PDYN, ZNF736P9Y, DRD1, LINC01550, FBXL21P, AC034226.1, GFRA1	Basal forebrain: 33.6%, Amygdala: 33.3%, Hypothalamus: 19.3%	Human SI: 25.6%, Human BNST: 15.8%, Human HTHpo: 14.4%
227	Eccentric medium spiny neuron	NEUR	NPFFR2, FAM160A1, AC002072.1, NTS, FAM9B, NPNT, GDNF-AS1, RD3, WFS1, OTOF	Amygdala: 52.6%, Basal forebrain: 20.6%, Hypothalamus: 20.3%	Human CMN: 22.0%, Human SI: 19.2%, Human CEN: 13.6%
228	Eccentric medium spiny neuron	NEUR	NPFFR2, AC087516.2, AC083837.1, AC008127.1, AL365255.1, AC097459.1, AC092590.1, EYA2, DBX2, SCN5A	Amygdala: 83.7%, Cerebral cortex: 12.2%, Thalamus: 1.9%	Human La: 25.3%, Human BM: 17.5%, Human CEN: 16.1%
229	Eccentric medium spiny neuron	NEUR	NPFFR2, AC087516.2, CACNG5, EYA2, PDYN, ISM2, ZNF736P9Y, LINC00354, FOXP2, GPR88	Amygdala: 56.1%, Basal forebrain: 28.8%, Cerebral cortex: 11.2%	Human CEN: 21.7%, Human CMN: 17.8%, Human Cla: 12.9%
230	Eccentric medium spiny neuron	NEUR	EYA2, NPFFR2, CAPSL, ZNF736P9Y, PRSS35, LINC00354, PCDH11Y, AL359649.1, ITGA6, ISM2	Amygdala: 41.5%, Basal forebrain: 26.8%, Cerebral cortex: 15.8%	Human SI: 21.0%, Human BNST: 15.9%, Human CMN: 12.9%
231	Eccentric medium spiny neuron	NEUR	LMNTD1, NPFFR2, AC012078.2, ZNF736P9Y, GABRQ, EYA2, PCDH11Y, CAPSL, DRAXIN, ITGA6	Amygdala: 60.2%, Basal forebrain: 16.4%, Cerebral cortex: 13.7%	Human CMN: 15.9%, Human CEN: 12.8%, Human SI: 11.6%
232	Eccentric medium spiny neuron	NEUR	ZNF736P9Y, CAPSL, GABRQ, LMNTD1, EYA2, NPFFR2, OTOF, PCDH11Y, RD3, LINC01550	Basal forebrain: 32.8%, Amygdala: 30.3%, Hypothalamus: 20.9%	Human SI: 25.7%, Human HTHpo: 17.0%, Human BNST: 16.4%
233	Eccentric medium spiny neuron	NEUR	ZNF736P9Y, NPFFR2, GABRQ, NMBR, LMNTD1, PRSS35, FRMD7, PCDH11Y, CAPSL, LINC00354	Amygdala: 73.7%, Thalamus: 9.5%, Hypothalamus: 5.8%	Human La: 23.4%, Human CEN: 17.3%, Human BNST: 12.8%
234	Eccentric medium spiny neuron	NEUR	NPFFR2, ZNF736P9Y, GABRQ, LMNTD1, EYA2, AC012078.2, AC087516.2, PCDH11Y, LINC00354, NMBR	Amygdala: 75.9%, Cerebral cortex: 14.6%, Thalamus: 5.4%	Human BM: 29.1%, Human CEN: 16.6%, Human CMN: 14.3%
235	Splatter	NEUR	NPY, CORT, SST, NOS1, AC005837.1, TLL2, CRHBP, TENT5A, TACR1, LHX6	Cerebral cortex: 31.8%, Amygdala: 28.5%, Basal forebrain: 25.2%	Human SI: 7.7%, Human CEN: 6.9%, Human Pu: 5.7%
236	MGE interneuron	NEUR	LHX6, MYO5B, CRHBP, PRTG, AC022905.1, NGF, TRG-AS1, RGS5, TAC1, RASGRF2-AS1	Hippocampus: 61.2%, Cerebral cortex: 21.0%, Amygdala: 16.5%	Human CA1C-CA3C: 17.3%, Human CA1U-CA2U-CA3U: 11.6%, Human CA1R-CA2R-CA3R: 8.6%
237	Splatter	NEUR	FBN2, LHX6, PDGFD, SNTG2, SOX6, CDCA7, AKR1C8P, AC022905.1, IGFBP4, AP002989.1	Amygdala: 57.4%, Cerebral cortex: 20.2%, Basal forebrain: 8.4%	Human BL: 16.0%, Human CMN: 13.9%, Human CEN: 8.6%
238	Splatter	NEUR	CRABP1, KLB, AP002989.1, HTR3A, PLSCR5, PDGFD, HAPLN1, EXOC1L, IL1RAPL2, AL356108.1	Basal forebrain: 57.1%, Amygdala: 27.7%, Cerebral cortex: 6.8%	Human CaB: 15.6%, Human NAC: 12.7%, Human SI: 10.8%
239	MGE interneuron	NEUR	AC022905.1, NMU, MAFB, SCARA5, PRDM1, TRBC2, MYO5B, PDCL2, BLM, PNOC	Cerebral cortex: 95.4%, Hippocampus: 1.5%, Basal forebrain: 1.2%	Human M1C: 10.0%, Human MTG: 6.9%, Human A29-A30: 5.1%
240	MGE interneuron	NEUR	AC011586.2, AC022905.1, MSR1, IL18R1, PRDM1, MYO5B, RGS5, CDKN2B-AS1, CMTM8, CDCA7	Cerebral cortex: 92.3%, Amygdala: 3.0%, Hippocampus: 2.3%	Human M1C: 10.5%, Human MTG: 7.6%, Human A40: 5.0%
241	MGE interneuron	NEUR	AC011586.2, MSR1, AC022905.1, AC113347.4, MCOLN2, AC011586.1, CMTM8, MYO5B, AL355672.1, SLC27A6	Cerebral cortex: 90.2%, Basal forebrain: 3.5%, Hippocampus: 2.5%	Human MTG: 6.3%, Human M1C: 5.3%, Human A43: 5.1%
242	MGE interneuron	NEUR	AC022905.1, AC113347.4, MCUB, ELFN1, DCN, FBN2, SLC27A6, TNFSF15, SST, LINC02397	Cerebral cortex: 90.8%, Hippocampus: 4.6%, Basal forebrain: 1.8%	Human M1C: 6.8%, Human MTG: 6.4%, Human A32: 5.4%
243	MGE interneuron	NEUR	LINC01687, AC011586.2, AC113347.4, MSR1, HPGD, AC011586.1, CMTM8, SST, DCN, AOX1	Cerebral cortex: 96.3%, Hippocampus: 1.4%, Basal forebrain: 1.1%	Human MTG: 8.2%, Human A40: 5.9%, Human M1C: 4.5%
244	MGE interneuron	NEUR	NPY, SST, AC011586.2, LINC01687, ELFN1, MSR1, MCUB, ADAMTS12, CORT, TAC3	Cerebral cortex: 77.4%, Amygdala: 13.7%, Hippocampus: 6.5%	Human MEC: 5.8%, Human MTG: 5.5%, Human LEC: 5.4%
245	MGE interneuron	NEUR	NPY, LINC02397, ELFN1, SST, MCUB, AC022905.1, STK32B, TNFSF15, AC105411.1, AC113347.4	Amygdala: 50.6%, Cerebral cortex: 31.0%, Hippocampus: 15.3%	Human CMN: 23.8%, Human BL: 9.2%, Human BM: 7.6%
246	MGE interneuron	NEUR	AC113347.4, PROM1, ELFN1, SST, LINC02192, TNFSF15, TAC1, LINC01687, DEPDC1, NGF	Hippocampus: 72.3%, Cerebral cortex: 16.5%, Amygdala: 8.9%	Human CA4C-DGC: 21.5%, Human CA3R: 12.6%, Human CA1C-CA3C: 9.5%
247	MGE interneuron	NEUR	AC022133.2, AC022126.1, AL450345.2, KCNJ5, TNFSF15, LINC02624, MYHAS, ZAP70, LINC02192, FAM89A	Hippocampus: 91.0%, Amygdala: 4.8%, Cerebral cortex: 3.4%	Human CA1C-CA3C: 20.3%, Human CA1U-CA2U-CA3U: 19.1%, Human CA1: 16.6%
248	MGE interneuron	NEUR	HPGD, TAC1, FAM89A, AL450345.2, DCN, ALDH1A3, AC096751.2, CORT, BMP3, LHX6	Cerebral cortex: 78.8%, Hippocampus: 12.5%, Amygdala: 5.0%	Human V1C: 11.2%, Human M1C: 10.1%, Human MTG: 4.4%
249	MGE interneuron	NEUR	SCARA5, SST, ELFN1, DCN, ITGA1, PAWR, FAM89A, TNFSF15, MCUB, CRHBP	Cerebral cortex: 61.8%, Hippocampus: 23.3%, Amygdala: 10.2%	Human MEC: 10.2%, Human LEC: 7.8%, Human CA1C-CA3C: 6.1%
250	MGE interneuron	NEUR	PROM1, NMU, ADGRG6, AC022905.1, KCNJ5, MCUB, PAWR, SST, SCARA5, AC113347.4	Cerebral cortex: 92.5%, Hippocampus: 2.4%, Basal forebrain: 2.2%	Human MEC: 7.1%, Human M1C: 7.0%, Human MTG: 5.6%
251	MGE interneuron	NEUR	EDNRA, NMU, MAFB, CYP26A1, PNOC, PDCL2, KCNJ5, SST, TRBC2, ADGRG6	Cerebral cortex: 94.0%, Hippocampus: 2.5%, Basal forebrain: 2.4%	Human MTG: 6.6%, Human A29-A30: 5.6%, Human M1C: 4.6%
252	MGE interneuron	NEUR	EDNRA, AL450345.2, NMU, SST, PAWR, TAC3, DCN, PNOC, CYP26A1, ITGA1	Cerebral cortex: 85.8%, Hippocampus: 8.0%, Basal forebrain: 3.6%	Human M1C: 11.7%, Human MTG: 6.1%, Human S1C: 4.3%
253	MGE interneuron	NEUR	LINC00943, SCARA5, AC092353.2, AL450345.2, SST, LHX6, PAWR, TH, TLL2, NMU	Cerebral cortex: 81.1%, Amygdala: 8.4%, Basal forebrain: 6.1%	Human M1C: 8.3%, Human FI: 6.3%, Human MTG: 5.3%
254	MGE interneuron	NEUR	LINC01035, KLHL14, AL450345.2, ITGA1, PAWR, FBN2, AL590608.1, AC022133.2, SLC17A8, SST	Cerebral cortex: 77.9%, Hippocampus: 13.0%, Amygdala: 4.5%	Human M1C: 8.3%, Human MTG: 6.2%, Human MEC: 4.6%
255	MGE interneuron	NEUR	AC046195.2, WNT16, GLP1R, HGF, AL138899.1, MYBPC1, TRDN, LINC01885, AC046195.1, AC006364.1	Cerebral cortex: 67.2%, Amygdala: 13.0%, Hippocampus: 12.1%	Human M1C: 5.6%, Human CEN: 5.0%, Human MTG: 4.3%
256	MGE interneuron	NEUR	WNT16, AC046195.2, MEPE, MYBPC1, AC006364.1, SRPK3, CPED1, AC106865.1, LHX6, AC022905.1	Cerebral cortex: 68.6%, Hippocampus: 21.8%, Basal forebrain: 5.0%	Human M1C: 8.3%, Human Sub: 6.3%, Human CA1U-CA2U-CA3U: 6.0%
257	MGE interneuron	NEUR	MEPE, WNT16, MTND6P22, RGS5, HGF, RNF144B, AC006974.2, AC006364.1, LHX6, CPED1	Cerebral cortex: 73.5%, Hippocampus: 19.7%, Amygdala: 3.5%	Human M1C: 9.5%, Human MTG: 5.2%, Human CA1U-CA2U-CA3U: 4.6%
258	MGE interneuron	NEUR	WNT16, LINC01035, HGF, LHX6, TCIM, AC006364.1, AC046195.2, MYO5B, CRHBP, ARX	Cerebral cortex: 80.1%, Hippocampus: 6.7%, Amygdala: 6.3%	Human M1C: 8.8%, Human MEC: 6.6%, Human FI: 5.5%
259	MGE interneuron	NEUR	RGS5, AC022905.1, MYO5B, AL136114.1, TCIM, KCNS3, AC011586.2, MAFB, LHX6, CRHBP	Cerebral cortex: 89.3%, Amygdala: 3.4%, Hippocampus: 3.3%	Human MTG: 6.4%, Human M1C: 6.3%, Human A43: 4.0%
260	MGE interneuron	NEUR	OSTN, IQGAP2, TCIM, AC022905.1, C1QL1, ACADL, WNT16, LHX6, CRHBP, MYO5B	Cerebral cortex: 86.4%, Amygdala: 4.6%, Basal forebrain: 4.2%	Human MEC: 9.0%, Human FI: 6.2%, Human ACC: 5.8%
261	MGE interneuron	NEUR	TCIM, RNF144B, LRRC38, ADAMTS17, PRDM1, KCNS3, MYO5B, RGS5, OSTN, LHX6	Cerebral cortex: 95.5%, Hippocampus: 1.4%, Basal forebrain: 1.4%	Human M1C: 13.2%, Human MTG: 6.5%, Human A29-A30: 4.8%
262	MGE interneuron	NEUR	RNF144B, AL136114.1, PRDM1, SULF1, LRRC38, TCIM, WNT16, MYO5B, KCNS3, AL096865.1	Cerebral cortex: 94.5%, Basal forebrain: 2.1%, Hippocampus: 1.8%	Human M1C: 8.7%, Human MTG: 7.9%, Human A29-A30: 4.5%
263	MGE interneuron	NEUR	LRRC38, OSTN, SULF1, TCIM, PVALB, ADAMTS17, RNF144B, AC118942.1, PRDM1, AL096865.1	Cerebral cortex: 98.5%, Basal forebrain: 0.6%, Hippocampus: 0.4%	Human M1C: 18.6%, Human A29-A30: 10.6%, Human V1C: 9.3%
264	LAMP5-LHX6 and Chandelier		COL15A1, LINC00943, AC046195.2, NOG, LINC01837, C1QL1, CA8, PTHLH, CRH, ZNF385D-AS2	Cerebral cortex: 84.5%, Amygdala: 5.7%, Basal forebrain: 4.7%	Human M1C: 6.5%, Human S1C: 5.6%, Human A29-A30: 4.8%
265	LAMP5-LHX6 and Chandelier	NEUR	AC046195.2, LINC00943, PCDH18, COL15A1, PTHLH, C1QL1, LINC01837, NOG, CA8, PLEKHH2	Cerebral cortex: 72.8%, Amygdala: 17.1%, Hippocampus: 5.1%	Human MEC: 6.1%, Human M1C: 4.8%, Human BL: 4.2%
266	LAMP5-LHX6 and Chandelier	NEUR	IL18R1, C1QL1, COL15A1, IBSP, LINC01837, CPED1, LINC00943, GRIN2C, LHX6, PTHLH	Amygdala: 42.8%, Hippocampus: 27.1%, Cerebral cortex: 25.1%	Human CMN: 12.5%, Human BL: 8.8%, Human La: 8.4%
267	LAMP5-LHX6 and Chandelier	NEUR	EXOC1L, CASP4LP, AC092819.3, ACADL, LINC01344, ANO1, CHST9, CHRDL1, ROR1, MYB	Hippocampus: 80.6%, Cerebral cortex: 13.8%, Amygdala: 1.9%	Human CA4C-DGC: 23.2%, Human CA1U-CA2U-CA3U: 10.4%, Human CA1C-CA3C: 9.5%
268	LAMP5-LHX6 and Chandelier	NEUR	CHRDL1, AL136456.1, EYA4, HAPLN1, LINC01344, CHST9, ANO1, TACR1, GRPR, NPPC	Hippocampus: 95.5%, Cerebral cortex: 2.4%, Amygdala: 1.1%	Human CA1U-CA2U-CA3U: 17.8%, Human CA3R: 17.6%, Human CA4C-DGC: 13.9%
269	LAMP5-LHX6 and Chandelier	NEUR	CHRDL1, C1QL1, ANO1, TMEM255A, ACADL, LINC01344, ISM1, CHST9, NGF, GRPR	Cerebral cortex: 43.7%, Hippocampus: 25.7%, Amygdala: 22.8%	Human MEC: 8.5%, Human CMN: 6.9%, Human CA1U-CA2U-CA3U: 6.2%
270	LAMP5-LHX6 and Chandelier	NEUR	LINC01344, SFRP1, ANO1, EYA4, LINC00943, CA1, PDGFD, NOS1, CHRDL1, CDCA7	Cerebral cortex: 86.2%, Hippocampus: 6.7%, Thalamus: 3.3%	Human M1C: 12.3%, Human MTG: 5.2%, Human S1C: 4.5%
271	LAMP5-LHX6 and Chandelier	NEUR	LINC01344, SFRP1, ANO1, CHRDL1, EYA4, HAPLN1, ADGRG6, AL136456.1, MYB, CASP4LP	Cerebral cortex: 63.9%, Amygdala: 16.6%, Hippocampus: 9.9%	Human MEC: 11.6%, Human LEC: 5.7%, Human CEN: 4.6%
272	LAMP5-LHX6 and Chandelier	NEUR	LINC01344, SFRP1, ANO1, PDGFD, EYA4, FREM2, AP002989.1, CHRDL1, HAPLN1, ADGRG6	Cerebral cortex: 67.5%, Amygdala: 16.1%, Basal forebrain: 7.8%	Human MEC: 6.2%, Human FI: 5.9%, Human LEC: 4.8%
273	LAMP5-LHX6 and Chandelier	NEUR	LINC01344, SFRP1, HAPLN1, CHRDL1, EYA4, ANO1, ADGRG6, TMEM255A, MYB, CHST9	Amygdala: 44.9%, Cerebral cortex: 33.4%, Hippocampus: 7.3%	Human BL: 11.5%, Human CEN: 9.9%, Human CMN: 9.0%
274	LAMP5-LHX6 and Chandelier	NEUR	LINC01344, AC137770.1, SFRP1, AC132803.1, HAPLN1, EYA4, PDGFD, ANO1, AP002989.1, LINC00298	Cerebral cortex: 84.6%, Basal forebrain: 5.9%, Hippocampus: 3.1%	Human M1C: 11.7%, Human MTG: 7.6%, Human Cla: 4.8%
275	LAMP5-LHX6 and Chandelier	NEUR	LINC01344, SFRP1, HAPLN1, PDGFD, EYA4, ADGRG6, ANO1, AC137770.1, AP002989.1, CRABP1	Cerebral cortex: 66.0%, Amygdala: 16.5%, Basal forebrain: 9.9%	Human Cla: 7.5%, Human MEC: 6.9%, Human MTG: 5.9%
276	CGE interneuron	NEUR	SHISAL2B, HTR3A, SLC17A8, LINC01997, GAS2L3, SCGN, AC112178.1, GPC3, PTGFR, ACADL	Hippocampus: 73.7%, Amygdala: 13.0%, Cerebral cortex: 10.8%	Human CA3R: 12.6%, Human CA4C-DGC: 12.2%, Human CA1U-CA2U-CA3U: 11.2%
277	CGE interneuron	NEUR	SCGN, SP8, LINC01497, DDR2, AC005064.1, LINC01162, ABCB5, TNFSF11, ANGPT1, RELN	Cerebral cortex: 77.4%, Amygdala: 13.3%, Hippocampus: 6.1%	Human M1C: 6.8%, Human LEC: 5.1%, Human FI: 4.8%
278	CGE interneuron	NEUR	SP8, CXCL14, DDR2, AC006305.1, AC005064.1, RELN, ABCB5, GRPR, AC092819.3, NDNF	Cerebral cortex: 78.0%, Amygdala: 10.4%, Hippocampus: 8.1%	Human MEC: 5.9%, Human LEC: 4.8%, Human M1C: 4.7%
279	CGE interneuron	NEUR	LINC01162, AC006305.1, HTR3A, HGFAC, SP8, CXCL14, SLC17A8, CNR1, LINC01470, LINC01416	Cerebral cortex: 54.6%, Hippocampus: 26.0%, Amygdala: 14.6%	Human MEC: 5.4%, Human CMN: 5.0%, Human CA4C-DGC: 5.0%
280	CGE interneuron	NEUR	AC006305.1, LINC01416, AL391832.4, LINC01905, SP8, DCN, CHRNB3, CXCL14, CHRNA7, CRH	Cerebral cortex: 73.7%, Amygdala: 13.3%, Hippocampus: 7.8%	Human MEC: 7.2%, Human Pir: 6.0%, Human LEC: 5.6%
281	CGE interneuron	NEUR	HTR3A, AC004862.1, AL139090.1, HGFAC, AL391832.4, CHRNA6, EDNRA, AC006305.1, CHRNB3, TNFAIP8L3	Cerebral cortex: 70.5%, Amygdala: 13.0%, Hippocampus: 10.6%	Human Pir: 5.7%, Human MEC: 4.6%, Human M1C: 4.5%
282	CGE interneuron	NEUR	AC004862.1, AC091576.1, ADAM33, CXCL14, NDNF, AL139090.1, AL391832.4, AC073316.1, ARHGAP36, AC068633.1	Cerebral cortex: 82.6%, Hippocampus: 11.9%, Amygdala: 2.2%	Human A32: 5.2%, Human MTG: 5.1%, Human M1C: 4.8%
283	CGE interneuron	NEUR	CXCL14, AC004862.1, BAGE2, PCDH18, AL139090.1, AL356585.4, AL391832.4, SGO1-AS1, AC073316.1, KMO	Cerebral cortex: 81.0%, Hippocampus: 9.3%, Amygdala: 5.0%	Human MTG: 5.2%, Human A32: 4.5%, Human MEC: 4.1%
284	CGE interneuron	NEUR	AC011990.1, PCDH18, CXCL14, LINC01931, KMO, PTGFR, LINC02397, AL136114.1, LINC02144, VIP	Cerebral cortex: 74.7%, Amygdala: 9.9%, Hippocampus: 9.3%	Human M1C: 5.9%, Human MEC: 5.8%, Human MTG: 4.9%
285	CGE interneuron	NEUR	PTGFR, PENK, PCDH18, LINC01497, NR2E1, OSTM1-AS1, VIP, CXCL14, AC008798.3, HTR3A	Cerebral cortex: 62.9%, Hippocampus: 22.3%, Amygdala: 9.5%	Human M1C: 7.7%, Human CA1C-CA3C: 5.2%, Human MEC: 4.2%
286	CGE interneuron	NEUR	NDNF, CXCL14, AC005064.1, RELN, NMBR, LINC00298, MYH11, AC092819.3, NR2E1, SLC25A48	Cerebral cortex: 70.6%, Hippocampus: 13.8%, Amygdala: 10.2%	Human MEC: 5.8%, Human M1C: 5.5%, Human MTG: 4.3%
287	CGE interneuron	NEUR	MYH11, LINC00298, HAPLN1, AC092819.3, AC137770.1, EYA4, KIT, TRPC3, AC132803.1, RELN	Cerebral cortex: 53.6%, Amygdala: 17.5%, Hippocampus: 15.0%	Human M1C: 6.2%, Human MEC: 5.8%, Human BL: 4.1%
288	CGE interneuron	NEUR	HAPLN1, AC137770.1, LINC00298, AC132803.1, KIT, PKP2, EYA4, ROR2, NXPH2, GRPR	Cerebral cortex: 70.6%, Amygdala: 13.7%, Hippocampus: 6.3%	Human M1C: 7.3%, Human MTG: 5.0%, Human MEC: 4.7%
289	CGE interneuron	NEUR	TAC3, AC011990.1, KMO, AJ006995.1, SCTR, SHISA8, SLC22A3, AL450338.2, LINC02488, DCN	Cerebral cortex: 82.1%, Hippocampus: 7.9%, Amygdala: 5.8%	Human M1C: 7.0%, Human MTG: 6.6%, Human MEC: 4.8%
290	CGE interneuron	NEUR	SHISA8, VIP, SCTR, FLT1, SLC22A3, KMO, PTHLH, GGT4P, CXCL12, LINC02488	Cerebral cortex: 83.0%, Hippocampus: 8.5%, Amygdala: 5.2%	Human MTG: 7.1%, Human M1C: 5.4%, Human A40: 3.9%
291	CGE interneuron	NEUR	Z83818.2, NPR3, KMO, AL391832.4, AL136114.1, EDNRA, SLC10A4, AC013265.1, PCDH18, TMEM100	Cerebral cortex: 75.1%, Hippocampus: 14.3%, Amygdala: 7.1%	Human MTG: 6.3%, Human M1C: 5.2%, Human MEC: 4.6%
292	CGE interneuron	NEUR	NPR3, VIP, PPP1R1C, AC020930.1, CHRNA2, AC013265.1, SP8, CRH, AL391832.4, AC062021.1	Cerebral cortex: 86.1%, Hippocampus: 7.4%, Amygdala: 3.1%	Human MTG: 7.0%, Human M1C: 6.1%, Human A29-A30: 4.3%
293	CGE interneuron	NEUR	VIP, PTHLH, TAC3, AC020930.1, IQGAP2, HS3ST3A1, AC013265.1, AL391832.4, LAMA3, SLC22A3	Cerebral cortex: 70.3%, Hippocampus: 15.1%, Amygdala: 8.5%	Human MEC: 5.0%, Human MTG: 5.0%, Human M1C: 4.3%
294	CGE interneuron	NEUR	VIP, ABI3BP, PTHLH, IQGAP2, TAC3, CRH, DLX1, AC104129.1, NPR3, LAMA3	Cerebral cortex: 64.4%, Hippocampus: 14.7%, Amygdala: 10.8%	Human MEC: 5.3%, Human M1C: 5.2%, Human Cla: 4.7%
295	CGE interneuron	NEUR	VIP, EREG, CRH, AC013265.1, TAC3, SLC6A2, AC062021.1, AL391832.4, SP8, PTHLH	Cerebral cortex: 67.0%, Amygdala: 17.8%, Hippocampus: 8.6%	Human M1C: 5.2%, Human MEC: 5.2%, Human BL: 4.2%
296	CGE interneuron	NEUR	EREG, VIP, TAC3, IQGAP2, AREG, CXCL14, PTHLH, AC011990.1, SP8, NPR3	Cerebral cortex: 72.9%, Amygdala: 10.5%, Hippocampus: 9.0%	Human M1C: 8.1%, Human MEC: 6.2%, Human MTG: 4.7%
297	Upper rhombic lip		TPH1, RBP3, AC004852.2, GABRR3, AQP3, NEUROG1, ETV3L, AC063980.1, CACNA2D4, ASB15-AS1	Midbrain: 97.1%, Thalamus: 2.9%, Cerebral cortex: 0.0%	Human SC: 73.5%, Human SN: 20.6%, Human PAG: 2.9%
298	Cerebellar inhibitory	NEUR	SLC6A5, PAX2, TRPM8, AL357507.1, LINC00410, TFAP2B, AC080079.2, TFAP2A, IGFBP7-AS1, CHAT	Pons: 82.7%, Cerebellum: 11.0%, Medulla: 4.1%	Human PnEN: 27.0%, Human PB: 21.4%, Human PnAN: 18.2%
299	Cerebellar inhibitory	NEUR	SLC6A5, PAX2, TFAP2B, IGF2BP2, TFAP2A, GBA3, INHBA, LIPG, ANGPT1, BHLHE22	Cerebellum: 71.1%, Pons: 20.4%, Midbrain: 4.5%	Human CbDN: 64.6%, Human PnEN: 7.1%, Human PB: 6.6%
300	Cerebellar inhibitory	NEUR	PAX2, SLC4A11, TFAP2B, NDNF, TFAP2A, IL15, SRD5A2, BHLHE22, ANGPT1, SLC22A3	Cerebellum: 61.4%, Pons: 32.9%, Midbrain: 3.2%	Human CbDN: 58.9%, Human PnEN: 12.4%, Human PnRF: 8.1%
301	Cerebellar inhibitory	NEUR	SLC6A5, TFAP2B, AC104574.2, PAX2, TFAP2A, BHLHE22, AC090796.1, XDH, AC018618.1, LBX1-AS1	Pons: 92.6%, Medulla: 6.6%, Cerebral cortex: 0.7%	Human PnEN: 37.5%, Human PnAN: 26.5%, Human DTg: 16.9%
302	Cerebellar inhibitory	NEUR	CPLX4, AC010476.2, SLC6A5, PAX2, AC008725.1, AC068672.2, TFAP2B, LINC01179, AL139351.3, LGI2	Cerebellum: 60.1%, Medulla: 19.0%, Pons: 15.3%	Human CBV: 42.3%, Human CBL: 12.9%, Human IO: 7.7%
303	Cerebellar inhibitory		TFAP2B, AC010476.2, SCGN, AL162718.1, LIPG, XDH, LMCD1, TFAP2A, IL15, LRRC38	Cerebellum: 96.8%, Pons: 1.5%, Medulla: 1.0%	Human CBV: 93.3%, Human CBL: 3.5%, Human PnEN: 0.7%
304	Cerebellar inhibitory		SCGN, TFAP2B, LMCD1, LIPG, AL162718.1, CLCNKA, LRRC38, TFAP2A, BHLHE22, AC010476.2	Cerebellum: 95.5%, Pons: 2.4%, Medulla: 1.8%	Human CBV: 87.2%, Human CBL: 8.3%, Human PnAN: 1.4%
305	Cerebellar inhibitory	NEUR	SCGN, TFAP2B, LIPG, LRRC38, LBX1-AS1, BHLHE22, LINC02058, LHX1, LMCD1, EN2	Cerebellum: 88.0%, Pons: 4.7%, Midbrain: 3.7%	Human CBV: 79.1%, Human CBL: 7.9%, Human IC: 3.7%
306	Cerebellar inhibitory		SCGN, TFAP2B, LIPG, LMCD1, LRRC38, BHLHE22, TFAP2A, LBX1-AS1, EN2, CHRNA3	Cerebellum: 91.6%, Pons: 3.4%, Medulla: 3.3%	Human CBV: 84.2%, Human CBL: 7.2%, Human PnEN: 1.5%
307	Cerebellar inhibitory	NEUR	SCGN, TFAP2B, LINC00492, TFAP2A, TPTE2P4, CLCNKA, LIPG, LRRC38, LINC02552, LBX1-AS1	Cerebellum: 70.3%, Medulla: 12.1%, Pons: 11.7%	Human CBV: 58.9%, Human CBL: 10.0%, Human PnEN: 5.7%
308	Upper rhombic lip		AC017037.5, AC084740.1, EOMES, LMX1A, AL359208.1, CSRP2, AC092957.1, AC108517.2, MPP3, ITGBL1	Cerebellum: 84.5%, Pons: 10.2%, Medulla: 3.6%	Human CBV: 77.8%, Human PnAN: 6.8%, Human CBL: 5.8%
309	Upper rhombic lip	NEUR	AC017037.5, AC108517.2, AC084740.1, LMX1A, ABCA13, AC092957.1, TMEM255B, CBLN1, CPLX4, AC080079.2	Pons: 89.0%, Cerebellum: 8.6%, Medulla: 1.6%	Human PnEN: 37.8%, Human PnAN: 28.2%, Human PB: 12.3%
310	Upper rhombic lip	NEUR	CBLN3, AC092957.1, CRTAM, AC021698.1, LINC01036, AC073225.1, LINC01798, SLC22A31, AC044798.3, AC020659.1	Cerebellum: 52.4%, Pons: 26.2%, Medulla: 15.1%	Human CBV: 34.8%, Human PnAN: 19.7%, Human CbDN: 13.1%
311	Upper rhombic lip	NEUR	CBLN3, AC073225.1, AC092957.1, CRTAM, SLC22A31, CDH15, PRR35, LINC01798, FAT2, AC044798.3	Cerebellum: 72.7%, Medulla: 10.3%, Pons: 8.2%	Human CBV: 33.7%, Human CBL: 23.0%, Human CbDN: 16.1%
312	Upper rhombic lip	NEUR	TTR, CBLN3, AC073225.1, AC092957.1, MSR1, CRTAM, LINC01798, AL359208.1, AC044798.3, SLC22A31	Medulla: 61.0%, Pons: 34.8%, Cerebellum: 3.6%	Human MoAN: 47.2%, Human PnAN: 33.2%, Human MoSR: 8.2%
313	Splatter	NEUR	AL592463.1, AGTR1, NDNF, TP73, AIM2, PRPH, LINC02770, AC005064.1, LINC01133, SCUBE1	Hippocampus: 41.6%, Cerebral cortex: 36.5%, Amygdala: 7.6%	Human MEC: 14.5%, Human CA4C-DGC: 10.7%, Human DGR-CA4Rpy: 6.7%
314	Miscellaneous	NEUR	PCP2, TRABD2B, ZNF385C, AL109659.1, ATP2A3, LINC02794, IL20RA, NCAM1-AS1, AC092448.1, GNG13	Medulla: 35.7%, Pons: 33.3%, Cerebellum: 26.2%	Human CBV: 23.8%, Human PnAN: 21.4%, Human MoAN: 16.7%
315	Lower rhombic lip	NEUR	ADAMTS20, LINC00616, AL139351.3, BARHL1, IRX2, ADGRD2, EGFLAM, AC093765.2, C6orf141, LINC02381	Pons: 95.9%, Medulla: 1.9%, Cerebral cortex: 1.5%	Human PnEN: 47.2%, Human DTg: 31.1%, Human PN: 9.4%
316	Lower rhombic lip	NEUR	ADAMTS20, NTRK1, AL139351.3, INSRR, BARHL1, AC022239.1, AL359208.1, CDH23, IRX2, HOXD3	Pons: 76.6%, Medulla: 22.0%, Midbrain: 0.6%	Human PnEN: 53.4%, Human MoAN: 10.7%, Human DTg: 8.7%
317	Lower rhombic lip	NEUR	BMP5, ADAMTS20, AL139351.3, AC093765.2, INSRR, LINC00836, CDH23, AC136431.1, IRX2, EGFLAM	Pons: 97.6%, Medulla: 2.1%, Midbrain: 0.2%	Human PnRF: 36.1%, Human PnEN: 23.6%, Human PN: 22.5%
318	Lower rhombic lip	NEUR	AC093765.2, AL139351.3, ADAMTS20, LINC00836, LINC00210, BMP5, AC136431.1, BARHL1, LINC00355, IRX2	Pons: 98.8%, Medulla: 0.7%, Midbrain: 0.5%	Human PN: 54.9%, Human PnEN: 17.1%, Human DTg: 14.1%
319	Lower rhombic lip	NEUR	LINC00355, IRX2, AL139351.3, AC136431.1, AC093765.2, S100A10, ADAMTS20, LINC02476, CDH23, BARHL1	Pons: 97.8%, Midbrain: 1.2%, Medulla: 1.0%	Human PN: 45.9%, Human PnEN: 25.5%, Human PnRF: 15.0%
320	Lower rhombic lip	NEUR	AL139351.3, AC093765.2, IRX2, LINC00355, LINC02476, AC136431.1, BMP5, TINAG, HOXC4, LINC00363	Pons: 90.4%, Medulla: 6.2%, Basal forebrain: 3.2%	Human PN: 27.7%, Human PnEN: 25.8%, Human PnRF: 21.5%
321	Lower rhombic lip	NEUR	IRX2, AL139351.3, GADL1, AC136431.1, NLRP1, CDH23, LINC02476, LINC01798, INSRR, VEPH1	Pons: 95.9%, Medulla: 3.3%, Midbrain: 0.4%	Human PnEN: 40.4%, Human PN: 30.9%, Human DTg: 13.1%
322	Lower rhombic lip	NEUR	LINC01982, AL359208.1, BMP5, AC007422.1, ADAMTS20, SLC5A7, EGFLAM, AL139351.3, INSRR, NTRK1	Pons: 83.9%, Medulla: 15.5%, Cerebral cortex: 0.4%	Human PnEN: 48.0%, Human DTg: 22.6%, Human MoRF-MoEN: 8.5%
323	Mammillary body	NEUR	AC244258.1, FOXB1, AL691420.1, PITX2, LHX1-DT, LHX1, DRD3, ADGRD1, STAC, AL139231.1	Hypothalamus: 99.7%, Thalamus: 0.2%, Midbrain: 0.2%	Human MN: 49.2%, Human HTHma-HTHtub: 39.6%, Human HTHma: 7.5%
324	Mammillary body	NEUR	LINC00410, AC244258.1, PITX2, FOXB1, TNFRSF11B, AL691420.1, LHX1-DT, LHX1, DRD3, MYO5B	Hypothalamus: 100.0%, Cerebral cortex: 0.0%, Amygdala: 0.0%	Human MN: 52.3%, Human HTHma-HTHtub: 34.2%, Human HTHma: 13.5%
325	Mammillary body	NEUR	LINC00410, AC244258.1, FSHR, PITX2, FOXB1, TNFRSF11B, AL691420.1, AC009975.1, LHX1-DT, LHX1	Hypothalamus: 100.0%, Cerebral cortex: 0.0%, Amygdala: 0.0%	Human MN: 50.6%, Human HTHma-HTHtub: 43.4%, Human HTHma: 6.0%
326	Mammillary body	NEUR	AC244258.1, SIM1, LINC00410, PITX2, FOXB1, AC087664.2, LHX1-DT, LHX1, AL691420.1, AC012501.2	Hypothalamus: 100.0%, Cerebral cortex: 0.0%, Amygdala: 0.0%	Human MN: 64.1%, Human HTHma: 24.5%, Human HTHma-HTHtub: 11.0%
327	Mammillary body	NEUR	LINC00410, PITX2, AC244258.1, AL691420.1, FOXB1, TNFRSF11B, LHX1-DT, LHX1, DRD3, MYO5B	Hypothalamus: 99.9%, Midbrain: 0.1%, Cerebral cortex: 0.0%	Human MN: 66.7%, Human HTHma: 27.8%, Human HTHma-HTHtub: 5.4%
328	Mammillary body	NEUR	LINC00410, PITX2, AL691420.1, SIM1, LHX1-DT, FOXB1, AC087664.2, TNFRSF11B, LHX1, FSHR	Hypothalamus: 100.0%, Cerebral cortex: 0.0%, Amygdala: 0.0%	Human MN: 40.4%, Human HTHma: 29.5%, Human HTHtub: 26.0%
329	Mammillary body	NEUR	SIM1, AL691420.1, FOXB1, PITX2, AC244258.1, LHX1-DT, ADGRL4, DAPL1, ANXA3, AC093912.1	Hypothalamus: 99.7%, Midbrain: 0.3%, Thalamus: 0.1%	Human HTHma-HTHtub: 33.4%, Human HTHtub: 25.8%, Human MN: 23.5%
330	Mammillary body	NEUR	AC244258.1, AL691420.1, PITX2, FOXB1, SIM1, ANXA3, LHX1-DT, AC087664.2, AC093912.1, LHX1	Hypothalamus: 100.0%, Cerebral cortex: 0.0%, Amygdala: 0.0%	Human MN: 44.6%, Human HTHma-HTHtub: 36.1%, Human HTHma: 19.2%
331	Mammillary body	NEUR	PITX2, SIM1, PANCR, AC083837.1, FOXB1, AL691420.1, LHX1-DT, C14orf39, PKHD1L1, NPSR1	Hypothalamus: 96.6%, Midbrain: 2.3%, Cerebral cortex: 1.1%	Human MN: 45.7%, Human HTHma: 22.9%, Human HTHma-HTHtub: 18.9%
332	Mammillary body	NEUR	SIM1, FOXB1, PITX2, LHX1-DT, FRMPD2, LHX1, ANXA3, AC012501.2, AC083837.1, AL691420.1	Hypothalamus: 99.9%, Thalamus: 0.1%, Cerebral cortex: 0.0%	Human MN: 44.7%, Human HTHma: 37.0%, Human HTHtub: 9.6%
333	Mammillary body	NEUR	SIM1, AC244258.1, LHX1-DT, LTBP1, FOXB1, ZFHX4-AS1, CD36, LHX1, PMFBP1, PITX2	Hypothalamus: 97.7%, Cerebral cortex: 1.0%, Thalamus: 0.8%	Human HTHma-HTHtub: 36.0%, Human HTHtub: 28.7%, Human MN: 27.0%
334	Splatter	NEUR	GNG8, GPR151, LINC01307, CHRNB3, POU4F1, SLC5A7, SCUBE1, TRPM8, ACOXL, F13A1	Thalamus: 91.7%, Midbrain: 8.2%, Pons: 0.1%	Human ETH: 62.8%, Human MD-Re: 27.9%, Human SC: 6.3%
335	Splatter	NEUR	HSPD1P8, AC092445.1, LINC00331, POU4F1, TES, HOXD3, AC096773.1, PDLIM1, AC093772.1, LINC00581	Medulla: 78.3%, Pons: 15.9%, Midbrain: 4.8%	Human IO: 70.8%, Human PnRF: 13.5%, Human MoSR: 3.2%
336	Splatter	NEUR	NKX6-1, FAM83B, ASAH2, LINC00261, EBF3, SIM1, ONECUT1, FOXA2, AC024230.1, AC079148.3	Midbrain: 91.5%, Thalamus: 8.1%, Medulla: 0.3%	Human SN-RN: 59.7%, Human PAG: 18.3%, Human CM-Pf: 7.7%
337	Splatter	NEUR	ONECUT1, ASAH2, AC016044.1, LHX1-DT, KANK4, LINC00922, LINC02520, ZNF676, LHX1, MARCHF11-AS1	Basal forebrain: 81.9%, Midbrain: 17.6%, Hypothalamus: 0.5%	Human GPi: 53.9%, Human GPe: 26.4%, Human SN: 16.1%
338	Splatter	NEUR	LINC02058, AC004080.1, FSHR, HOXD3, ASAH2, EBF1, PPP1R1C, HOXB3, IGFBP7, LNCTAM34A	Medulla: 99.1%, Basal forebrain: 0.6%, Pons: 0.3%	Human MoAN: 53.4%, Human MoSR: 34.0%, Human MoRF-MoEN: 11.7%
339	Splatter	NEUR	SLC6A5, GLRA1, LINC01956, LGI2, EN1, LINC01798, ADGRD2, ASAH2, HOXB-AS1, MAB21L2	Pons: 99.4%, Medulla: 0.4%, Midbrain: 0.2%	Human DTg: 39.1%, Human PnRF: 35.2%, Human PB: 16.6%
340	Splatter	NEUR	PTH2, ONECUT1, LHX9, MAB21L2, PRDM6, AC016044.1, DLK1, LINC01798, C1QL1, ONECUT3	Pons: 88.3%, Midbrain: 9.5%, Thalamus: 1.6%	Human PB: 67.1%, Human DTg: 14.6%, Human PnEN: 5.1%
341	Splatter	NEUR	EBF2, EBF3, AC079160.1, EBF1, DRGX, LINC01798, LINC01645, CNGA3, AC096719.1, LBX1-AS1	Pons: 98.8%, Medulla: 1.2%, Cerebral cortex: 0.0%	Human DTg: 81.3%, Human PnEN: 11.1%, Human PnAN: 4.7%
342	Splatter	NEUR	ASAH2, VENTXP1, AF130359.1, LTBP2, LINC01036, AC090993.1, AC007614.1, LINC01524, DIAPH3, AC087855.2	Cerebellum: 97.0%, Pons: 1.8%, Midbrain: 0.8%	Human CbDN: 97.0%, Human PnAN: 1.0%, Human PB: 0.6%
343	Splatter	NEUR	EBF2, DRGX, LMX1B, EBF1, MAFA, EBF3, HOXB7, HOXB3, AC024230.1, HOXD3	Medulla: 57.2%, Spinal cord: 34.1%, Pons: 5.9%	Human MoAN: 47.7%, Human SpC: 34.1%, Human MoSR: 9.2%
344	Splatter	CHRP NEUR	LMX1B, EBF3, EBF1, PHOX2B-AS1, HOXB3, AC009411.2, EBF2, AC018742.1, PHOX2B, TLX3	Medulla: 61.0%, Spinal cord: 21.9%, Pons: 14.9%	Human MoAN: 29.1%, Human SpC: 21.9%, Human MoRF-MoEN: 17.3%
345	Splatter	NEUR	LMX1B, DRGX, SKOR2, HOXB7, HOXB3, EBF3, EBF2, EBF1, TLX3, HOXD3	Medulla: 52.3%, Spinal cord: 35.4%, Midbrain: 6.8%	Human MoAN: 42.2%, Human SpC: 35.4%, Human MoSR: 9.3%
346	Splatter	NEUR	LMX1B, HOXB3, HOXD3, AL161908.1, POU4F1, EBF3, HOXB7, HSPD1P8, NHLH1, TAC3	Medulla: 60.2%, Spinal cord: 39.4%, Pons: 0.3%	Human SpC: 39.4%, Human MoAN: 34.3%, Human MoSR: 22.4%
347	Splatter	NEUR	PAX2, HOXB3, EBF3, NPPC, SLC6A5, HOXB7, AC024230.1, HOXB-AS3, PAX8, PDYN	Medulla: 68.6%, Spinal cord: 29.3%, Pons: 0.9%	Human MoAN: 33.4%, Human SpC: 29.3%, Human MoSR: 21.6%
348	Splatter	NEUR	HOXB3, PAX2, GBX1, HOXD3, GPC3, PAX8, NPPC, HOXB7, SLC6A5, SALL3	Medulla: 65.6%, Spinal cord: 26.9%, Pons: 6.0%	Human MoAN: 39.0%, Human SpC: 26.9%, Human MoSR: 19.3%
349	Splatter	NEUR	SLC6A5, PAX2, HOXB3, HOXD3, PAX8, LINC00540, HOXB2, HOXA3, MAB21L2, GBX2	Medulla: 84.7%, Spinal cord: 12.7%, Pons: 1.7%	Human MoRF-MoEN: 42.5%, Human MoAN: 28.5%, Human MoSR: 13.7%
350	Splatter	NEUR	SLC6A5, HOXB3, SKOR2, TFAP2A, LBX1-AS1, CRABP1, HOXA3, MAB21L2, HOXB2, HOXD3	Medulla: 98.2%, Spinal cord: 1.0%, Pons: 0.7%	Human MoRF-MoEN: 48.6%, Human MoAN: 35.1%, Human MoSR: 14.5%
351	Splatter	NEUR	LINC00261, FOXA2, TM4SF18, NDNF, PAX5, LINC01956, EMX2OS, ASAH2, EBF3, EMX2	Midbrain: 90.0%, Thalamus: 8.2%, Hypothalamus: 1.3%	Human SN-RN: 27.9%, Human PAG: 19.7%, Human PTR: 13.1%
352	Splatter		LHX1, EBF1, EBF3, GATA3, TRAC, GATA3-AS1, PVALB, HAS2-AS1, HAS2, LHX1-DT	Midbrain: 97.3%, Pons: 0.9%, Medulla: 0.8%	Human SC: 81.8%, Human IC: 10.4%, Human PAG-DR: 2.7%
353	Splatter	NEUR	GATA3, FABP4, HPGD, LHX5-AS1, NPY, GATA3-AS1, LINC00237, AC096751.2, AL138899.1, NDNF	Thalamus: 97.2%, Midbrain: 2.2%, Hypothalamus: 0.5%	Human LG: 93.9%, Human VLN: 1.4%, Human CM-Pf: 1.1%
354	Splatter	NEUR	GATA3, LHX1, LHX1-DT, LHX5-AS1, GATA3-AS1, ASAH2, ST8SIA6, SAMD11, SIX3, GATA2	Midbrain: 86.4%, Thalamus: 9.6%, Pons: 2.2%	Human PTR: 31.6%, Human SN-RN: 20.7%, Human SN: 19.1%
355	Splatter	NEUR	PAX5, GATA3, LINC01956, LHX5-AS1, LINC01497, PAX7, LINC01210, GATA3-AS1, GATA2, LHX1	Midbrain: 87.7%, Pons: 9.3%, Thalamus: 2.4%	Human IC: 35.8%, Human SC: 26.8%, Human PTR: 14.3%
356	Splatter	NEUR	MECOM, COL8A1, GATA3, LHX5-AS1, AC005100.1, GATA3-AS1, LMO1, EBF3, GATA2, TFAP2A	Midbrain: 67.5%, Pons: 20.1%, Thalamus: 9.5%	Human PTR: 30.3%, Human IC: 11.1%, Human SC: 8.1%
357	Splatter	NEUR	TFAP2B, EMX2, LINC01497, PAX7, EMX2OS, FAM9B, GATA3, AC005208.1, LEF1, LHX5-AS1	Midbrain: 97.4%, Pons: 1.6%, Thalamus: 0.9%	Human SC: 32.6%, Human PTR: 30.3%, Human PAG: 17.5%
358	Splatter	NEUR	TFAP2B, PAX3, GATA3, LINC01497, PAX7, AC005208.1, TFAP2A, LHX5-AS1, GATA3-AS1, AC025946.1	Midbrain: 91.5%, Thalamus: 7.8%, Pons: 0.4%	Human SC: 30.4%, Human PTR: 26.0%, Human PAG: 14.0%
359	Splatter	NEUR	TFAP2B, PAX7, GATA3, TFAP2A, ADAMTS20, LHX5-AS1, EMX2, LINC01210, GATA3-AS1, AC025946.1	Midbrain: 99.1%, Thalamus: 0.4%, Pons: 0.3%	Human SC: 70.1%, Human IC: 14.3%, Human PTR: 8.5%
360	Splatter	NEUR	IGFL1, AP000146.1, LINC01692, OTX2, GATA3, IRX2, DMBX1, COL6A2, IRX3, FST	Midbrain: 99.1%, Pons: 0.8%, Thalamus: 0.1%	Human SC: 87.1%, Human IC: 10.6%, Human PTR: 0.6%
361	Splatter	NEUR	LINC01497, GATA3, AC005208.1, KCNJ16, GATA2, AC074099.1, LINC01876, LHX5-AS1, SIX3, LHX1	Midbrain: 83.4%, Thalamus: 14.3%, Pons: 1.8%	Human PTR: 49.6%, Human PAG: 14.9%, Human ETH: 8.9%
362	Splatter	NEUR	LHX5-AS1, OTP, LHX1, EBF3, S100A10, ZPLD1, ECEL1, LINC02520, AL359915.1, TRPC7	Pons: 39.4%, Cerebellum: 34.7%, Midbrain: 21.7%	Human CbDN: 34.7%, Human DTg: 24.0%, Human PTR: 8.7%
363	Splatter	NEUR	EBF2, EBF3, AC009081.2, EOMES, CNGA3, AC092675.1, AC079160.1, GLP1R, ST8SIA6, CPA6	Thalamus: 64.4%, Basal forebrain: 20.9%, Hypothalamus: 7.4%	Human ANC: 64.2%, Human SEP: 20.8%, Human BNST: 6.7%
364	Splatter	NEUR	TFAP2D, LHX9, LINC01956, HNF4G, TMEM176B, LINC01568, AL138720.1, IRX2, WDR72, ZFHX4-AS1	Midbrain: 99.6%, Thalamus: 0.2%, Medulla: 0.1%	Human IC: 97.5%, Human SC: 1.7%, Human PTR: 0.2%
365	Splatter	NEUR	SLC6A5, GLRA1, ONECUT1, LHX5-AS1, MAB21L2, LHX1, LINC01933, ASAH2, KLHL1, IGDCC4	Pons: 43.0%, Midbrain: 30.2%, Medulla: 17.1%	Human DTg: 13.8%, Human PnEN: 12.8%, Human MoRF-MoEN: 11.6%
366	Splatter	NEUR	EBF2, EBF3, EBF1, KLHL1, SHOX2, AC007656.2, TFAP2D, RMST, SLC17A6, NCAPG	Midbrain: 57.4%, Pons: 19.9%, Thalamus: 15.2%	Human PAG: 17.9%, Human PTR: 12.3%, Human ETH: 9.4%
367	Splatter	NEUR	LHX9, TFAP2D, TAC1, SAMD11, POU4F1, FAM9B, BARHL1, AC092114.1, SLC17A6, LINC01568	Midbrain: 96.9%, Thalamus: 2.6%, Pons: 0.3%	Human SC: 38.5%, Human IC: 29.3%, Human PAG: 15.2%
368	Splatter	NEUR	EBF3, TFAP2B, TFAP2D, LHX9, BNC2, EBF1, EBF2, ONECUT1, KLHL1, SCN7A	Midbrain: 84.5%, Thalamus: 13.4%, Pons: 1.5%	Human PTR: 24.0%, Human PAG: 18.1%, Human IC: 15.7%
369	Splatter	NEUR	TFAP2B, FOXB1, LHX9, TFAP2D, SHOX2, NTS, EBF3, FAM9B, LEF1, AC074237.1	Midbrain: 96.5%, Thalamus: 2.3%, Pons: 0.6%	Human PTR: 42.2%, Human SC: 39.6%, Human IC: 6.3%
370	Splatter	NEUR	EBF2, TFAP2B, EBF3, EBF1, LHX9, POU4F1, HSPD1P8, LEF1, TFAP2D, LGR5	Midbrain: 98.8%, Pons: 0.5%, Thalamus: 0.5%	Human SC: 76.1%, Human IC: 11.3%, Human PTR: 7.9%
371	Splatter	NEUR	CPA6, BNC2, NPSR1, EBF2, PGM5, OTOS, SHISAL2B, EBF1, LEF1, TAGLN2	Midbrain: 99.7%, Cerebellum: 0.3%, Cerebral cortex: 0.0%	Human SC: 93.5%, Human IC: 6.0%, Human PAG-DR: 0.3%
372	Thalamic excitatory	NEUR	PTH2, FAM9B, CALCA, CALCB, GBX2, AC019068.1, AC012535.1, LINC01568, LHX9, CALB2	Midbrain: 53.2%, Thalamus: 44.2%, Cerebral cortex: 2.5%	Human PTR: 40.8%, Human MG: 22.6%, Human SN-RN: 10.0%
373	Splatter	NEUR	PTH2, SHOX2, LHX9, FAM230I, SAMD11, VWA5B1, CALB2, NPB, LINC01920, AC074237.1	Midbrain: 61.4%, Thalamus: 36.6%, Amygdala: 0.7%	Human PTR: 32.8%, Human MG: 13.0%, Human SN-RN: 9.9%
374	Splatter	NEUR	LMX1A, TFAP2B, LMX1B, CALCB, CALCA, EBF2, AC007614.1, ONECUT1, BNC2, CBLN1	Pons: 77.9%, Midbrain: 19.6%, Medulla: 2.0%	Human PB: 67.0%, Human PTR: 16.2%, Human DTg: 8.6%
375	Splatter	NEUR	GPR151, POU4F1, MMRN1, DLK1, LHX9, LRRC55, LINC01497, EBF1, LINC01876, ONECUT1	Thalamus: 94.3%, Midbrain: 5.4%, Pons: 0.1%	Human ETH: 77.2%, Human MD-Re: 14.9%, Human PAG-DR: 3.3%
376	Splatter	NEUR	TRH, LMX1A, SIM1, OTP, MIR217HG, FEZF1-AS1, ONECUT1, DLK1, PITX2, ONECUT3	Hypothalamus: 51.0%, Midbrain: 37.9%, Thalamus: 6.6%	Human SN-RN: 18.1%, Human HTHma: 17.5%, Human HTHso-HTHtub: 14.7%
377	Splatter	NEUR	MIR217HG, AGTR1, ARHGAP36, DLK1, ONECUT3, LHX5-AS1, C14orf39, TFPI, CALCR, ONECUT1	Hypothalamus: 33.0%, Amygdala: 32.4%, Thalamus: 31.4%	Human BNST: 32.1%, Human ANC: 30.6%, Human HTHpo: 14.3%
378	Splatter	NEUR	ONECUT3, C14orf39, ONECUT1, MIR217HG, ISL1, VWA5B1, AC022433.1, AC092957.1, COL15A1, AC010478.1	Amygdala: 29.4%, Basal forebrain: 25.2%, Hypothalamus: 22.3%	Human BNST: 27.8%, Human ANC: 18.1%, Human SEP: 16.8%
379	Splatter	NEUR	OTP, SLC6A5, EBF2, GLI2, MAB21L2, EBF1, GPR101, AC022034.3, HEPACAM2, NPBWR1	Pons: 99.2%, Medulla: 0.8%, Cerebral cortex: 0.0%	Human PnEN: 45.0%, Human DTg: 31.7%, Human PnRF: 17.5%
380	Splatter	NEUR	SLC6A5, PAX2, EBF3, OTP, TFAP2A, HOXB3, LINC01297, LBX1-AS1, LHX5-AS1, EBF2	Pons: 62.5%, Medulla: 34.7%, Spinal cord: 1.1%	Human PnEN: 23.4%, Human MoRF-MoEN: 17.0%, Human PB: 15.8%
381	Splatter	NEUR	EBF2, OTP, PAX7, PAX3, SLC5A7, EBF1, PENK, LHX5-AS1, AP005242.1, AC124864.2	Pons: 83.9%, Midbrain: 15.4%, Medulla: 0.5%	Human DTg: 34.1%, Human PB: 30.1%, Human PnEN: 16.2%
382	Splatter	NEUR	FST, LINC00348, CALCR, RSPO3, KCNJ5, DMRTA2, LHX5-AS1, PGM5, LHX5, FAM9B	Amygdala: 32.1%, Hypothalamus: 30.4%, Basal forebrain: 21.9%	Human BNST: 19.6%, Human SI: 14.2%, Human HTHpo: 13.5%
383	Splatter	NEUR	LMX1A, PITX2, EBF2, EBF3, AP005242.1, FOXA1, LMX1B, LINC01443, LINC01876, AC022034.3	Hypothalamus: 68.0%, Midbrain: 24.6%, Thalamus: 6.6%	Human HTHma: 35.5%, Human MN: 17.1%, Human HTHma-HTHtub: 15.2%
384	Splatter	NEUR	NTS, LMX1A, PITX2, LMX1B, CDH23, PANCR, GIPR, FOXA1, LINC02520, AL161908.1	Hypothalamus: 43.2%, Midbrain: 39.3%, Pons: 9.4%	Human SN: 20.0%, Human SN-RN: 17.3%, Human HTHma-HTHtub: 17.0%
385	Splatter	NEUR	LMX1A, LMX1B, LINC01667, CARTPT, IRX3, CRNDE, AR, TMEM255A, GABRE, IRX6	Hypothalamus: 93.4%, Midbrain: 4.5%, Amygdala: 0.8%	Human HTHma-HTHtub: 46.9%, Human HTHtub: 19.6%, Human HTHma: 9.9%
386	Splatter	NEUR	TACR3, LINC01876, AC074099.1, HOXB3, HSPD1P8, POU4F1, PGR-AS1, PGR, LINC02742, HOXA3	Medulla: 98.2%, Pons: 1.2%, Midbrain: 0.6%	Human MoRF-MoEN: 55.1%, Human MoSR: 38.9%, Human MoAN: 4.2%
387	Splatter	NEUR	PAX5, EBF2, LINC01798, AC090993.1, F13A1, DLK1, AC004080.1, TMEM255A, GLP1R, EBF3	Pons: 89.9%, Midbrain: 8.9%, Medulla: 0.7%	Human PB: 68.9%, Human DTg: 16.1%, Human PAG: 7.9%
388	Splatter	NEUR	LINC01798, SCTR, LHX5-AS1, VSX2, APELA, VWA5B1, HPGD, LINC01828, LINC01799, ADCYAP1	Pons: 90.9%, Hypothalamus: 4.1%, Amygdala: 3.6%	Human PnEN: 81.7%, Human PnAN: 4.6%, Human DTg: 4.1%
389	Splatter	NEUR	NMB, GATA3, AL121974.1, IRX2, CALCR, GATA2, TACR3, TRPM8, VWA5B1, LMO1	Pons: 67.3%, Midbrain: 29.6%, Thalamus: 2.4%	Human PnEN: 56.0%, Human PAG: 12.6%, Human DTg: 9.7%
390	Splatter	NEUR	ECEL1, SST, LINC00540, PAX6, DLK1, ARHGAP36, EGFL6, GPC3, LHX1, SIX3	Thalamus: 81.4%, Amygdala: 5.6%, Pons: 5.3%	Human LG: 42.0%, Human ANC: 34.7%, Human BNST: 5.4%
391	Splatter	NEUR	SFRP1, AVP, PDGFD, AL158013.1, EGFL6, ABI3BP, GBX1, NFIA-AS2, AC008415.1, LINC01938	Hypothalamus: 92.3%, Thalamus: 3.3%, Midbrain: 2.8%	Human HTHpo-HTHso: 48.5%, Human HTHma-HTHtub: 13.7%, Human HTHma: 12.2%
392	Splatter	NEUR	LHX8, GBX1, FGF10-AS1, FGF10, STAC, LHX6, DIAPH3, ELFN1, LINC00886, ASAH2	Amygdala: 39.6%, Basal forebrain: 32.7%, Hypothalamus: 21.2%	Human BNST: 24.0%, Human SI: 17.5%, Human HTHpo: 11.4%
393	Splatter	NEUR	AC006065.4, ISL1, LINC00943, LINC02058, SST, AC010478.1, SIX3, AC093298.2, COL8A1, INHBB	Thalamus: 76.5%, Hypothalamus: 10.6%, Midbrain: 6.0%	Human ANC: 35.5%, Human VLN: 13.9%, Human LG: 9.9%
394	Splatter	NEUR	NPS, LINC01798, IRX4, SLC5A7, LHX9, AC006296.3, AC074099.1, IRX2, LINC01876, TH	Pons: 92.2%, Midbrain: 6.7%, Medulla: 0.5%	Human PB: 78.3%, Human DTg: 10.3%, Human PAG: 4.6%
395	Splatter	NEUR	SLC6A3, LINC01956, TH, EN1, SLC18A2, LMX1B, SLC18A1, LMX1A, LINC00261, ASB4	Midbrain: 92.6%, Hypothalamus: 6.5%, Thalamus: 0.7%	Human SN-RN: 58.2%, Human SN: 19.2%, Human PAG-DR: 6.2%
396	Splatter	NEUR	LMX1B, FEV, TPH2, SLC17A8, RLN3, GATA3, LINC01956, SLC6A4, GATA2, VWA5B1	Pons: 66.2%, Midbrain: 31.2%, Hypothalamus: 1.2%	Human DTg: 32.0%, Human PnEN: 26.2%, Human PAG: 17.4%
397	Splatter	NEUR	TPH2, SLC6A4, FEV, SLC18A2, LMX1B, DDC, GATA3, NDNF, VWA5B1, AMIGO2	Pons: 80.1%, Medulla: 8.1%, Midbrain: 7.6%	Human PnRF: 26.5%, Human PnEN: 26.2%, Human DTg: 23.2%
398	Splatter	NEUR	PHOX2B-AS1, PHOX2B, LINC00682, HOXB3, SLC5A7, SLC6A2, GAL, TH, PHOX2A, HOTAIRM1	Medulla: 86.6%, Pons: 12.8%, Midbrain: 0.2%	Human MoRF-MoEN: 40.5%, Human MoAN: 37.3%, Human MoSR: 8.9%
399	Splatter	NEUR	PHOX2B-AS1, PHOX2B, TFAP2B, C5orf58, NPFF, LINC00682, HOXB3, LMX1B, DBH, RP1	Medulla: 99.3%, Pons: 0.5%, Cerebral cortex: 0.1%	Human MoAN: 42.7%, Human MoRF-MoEN: 36.3%, Human MoSR: 20.3%
400	Splatter	NEUR	SLC5A7, LHX8, CHAT, NTRK1, ECEL1, ISL1, AC091576.1, INSRR, OR8A1, CNBD1	Basal forebrain: 54.0%, Amygdala: 22.9%, Hypothalamus: 14.7%	Human SI: 18.9%, Human BNST: 13.9%, Human HTHpo: 11.7%
401	Miscellaneous	NEUR	FST, SOX11, AC087516.2, BHLHE22, AL138826.1, LINC01163, SOX4, AC012409.2, AC112236.1, GPC2	Hippocampus: 76.2%, Amygdala: 19.4%, Cerebral cortex: 4.4%	Human CA1U-CA2U-CA3U: 73.9%, Human BL: 8.9%, Human CMN: 7.1%
402	Splatter	NEUR	C14orf39, LMNTD1, AC004704.1, OTP, ISL1, P2RX2, LINC01920, FAM238B, AC010478.1, SLC10A4	Midbrain: 58.2%, Hypothalamus: 41.6%, Amygdala: 0.1%	Human SN: 58.2%, Human HTHtub: 19.4%, Human HTHso-HTHtub: 19.2%
403	Splatter	NEUR	FRMD7, TRDN, AC007422.1, KANK3, CACNG5, SP8, ROR2, LINC01812, LINC01411, SCGN	Cerebral cortex: 45.6%, Amygdala: 33.5%, Hypothalamus: 9.8%	Human AON: 25.7%, Human CoA: 18.1%, Human Pir: 14.1%
404	Miscellaneous	NEUR	AC016687.2, AC021134.1, LINC02378, LINC02263, LINC01915, CXCL14, AL033539.2, AC004862.1, AC073578.2, LINC02306	Cerebral cortex: 94.4%, Amygdala: 2.5%, Basal forebrain: 1.2%	Human A14: 60.0%, Human M1C: 11.2%, Human A43: 3.2%
405	Amygdala excitatory	NEUR	ROR2, TACR3, AC022523.1, AC020704.1, WDR86, AC025470.2, AL136119.1, NFIA-AS2, RXFP2, AC087516.2	Cerebral cortex: 41.9%, Hypothalamus: 27.8%, Amygdala: 27.3%	Human AON: 31.1%, Human HTHso: 26.6%, Human CoA: 12.2%
406	Amygdala excitatory	NEUR	RXFP2, AC112178.1, SCUBE1, FBXL21P, TFAP2D, IRAG2, AC109439.1, PLEKHG4B, CARTPT, NDST4	Amygdala: 50.5%, Cerebral cortex: 46.9%, Hypothalamus: 2.4%	Human Pir: 27.1%, Human A35-A36: 18.8%, Human CoA: 17.9%
407	Amygdala excitatory	NEUR	TFAP2C, PAPPA2, CARTPT, BARHL2, LINC01798, MEIS1-AS3, AC006065.4, LHX9, GALR1, POU2F3	Amygdala: 72.6%, Cerebral cortex: 23.5%, Hippocampus: 2.7%	Human CEN: 31.1%, Human CMN: 27.2%, Human A35-A36: 18.1%
408	Amygdala excitatory	NEUR	EOMES, RXFP2, CDHR1, CARTPT, LINC01866, LINC01965, SHISA3, LGR6, AKAIN1, LINC01621	Cerebral cortex: 82.2%, Amygdala: 13.3%, Hypothalamus: 4.4%	Human AON: 77.8%, Human CoA: 8.9%, Human Pir: 4.4%
409	Splatter	NEUR	GLP1R, CRABP1, CER1, TAC3, AL096799.1, TRH, LINC02203, NANOS1, NPR3, CHRNA3	Basal forebrain: 66.5%, Amygdala: 14.2%, Thalamus: 9.9%	Human CaB: 17.8%, Human SI: 13.0%, Human NAC: 11.5%
410	Splatter	NEUR	AVP, OXT, HCRT, SIM1, OTP, TRH, CARTPT, TH, AC092675.1, PGF	Hypothalamus: 82.0%, Thalamus: 11.6%, Amygdala: 5.2%	Human HTHpo-HTHso: 58.9%, Human HTHtub: 15.3%, Human ANC: 11.5%
411	Splatter	NEUR	PPP1R17, GABRE, ECEL1, LHX5-AS1, PRDM13, RERGL, RADX, KC877982.1, PIK3C2G, SLITRK6	Hypothalamus: 99.2%, Amygdala: 0.2%, Midbrain: 0.2%	Human HTHma-HTHtub: 37.3%, Human HTHpo-HTHso: 36.7%, Human MN: 10.8%
412	Splatter	NEUR	PMCH, AC022433.1, ISL1, TBX3, AC010478.1, C14orf39, AC026765.3, GAL, VWA5B1, RADX	Hypothalamus: 97.4%, Midbrain: 2.2%, Thalamus: 0.3%	Human MN: 45.2%, Human HTHma-HTHtub: 26.3%, Human HTHtub: 14.1%
413	Splatter	NEUR	SIM1, PITX2, EBF3, AL158013.1, LHX1-DT, NTS, LHX1, ADGRG4, PANCR, FOXB1	Hypothalamus: 92.1%, Midbrain: 5.8%, Pons: 1.4%	Human MN: 38.6%, Human HTHma-HTHtub: 21.6%, Human HTHma: 18.2%
414	Splatter	NEUR	SIM1, OTP, METTL11B, EBF3, LINC02505, AL110292.1, STK32B, LHX5-AS1, AL132857.1, AL158013.1	Hypothalamus: 90.6%, Midbrain: 8.5%, Thalamus: 0.8%	Human HTHma-HTHtub: 43.2%, Human MN: 14.9%, Human HTHma: 13.8%
415	Splatter	NEUR	AVP, ECEL1, ARHGAP36, C14orf39, HMX3, ISL1, SIX6, DIRAS3, PMCH, ZCCHC12	Hypothalamus: 78.7%, Midbrain: 7.6%, Thalamus: 3.7%	Human HTHpo-HTHso: 30.8%, Human HTHso-HTHtub: 26.6%, Human HTHtub: 7.5%
416	Splatter	NEUR	GAL, HMX3, ECEL1, ISL1, ARHGAP36, DLK1, HMX2, DIRAS3, AC010478.1, C14orf39	Hypothalamus: 65.4%, Thalamus: 17.9%, Amygdala: 8.1%	Human HTHso-HTHtub: 19.1%, Human ANC: 17.7%, Human HTHpo: 16.0%
417	Splatter	NEUR	GHRH, OTP, CALCR, ECEL1, DLK1, C14orf39, ISL1, GAL, GABRE, SIX6	Hypothalamus: 95.8%, Midbrain: 4.0%, Amygdala: 0.1%	Human HTHtub: 32.3%, Human HTHso-HTHtub: 31.4%, Human HTHma-HTHtub: 26.7%
418	Splatter	NEUR	FEZF1, FEZF1-AS1, PGR, LINC00540, DGKK, ZCCHC12, PRLR, PGR-AS1, SYTL4, ANKRD34B	Hypothalamus: 99.3%, Midbrain: 0.5%, Thalamus: 0.1%	Human HTHso-HTHtub: 52.0%, Human HTHtub: 32.9%, Human HTHma-HTHtub: 10.3%
419	Amygdala excitatory	NEUR	AC025244.1, AC096759.1, SCN5A, FAM9B, GABRQ, LINC01920, VWA5B1, CYP19A1, CARM1P1, LINC02498	Amygdala: 78.9%, Cerebral cortex: 14.0%, Thalamus: 5.1%	Human CMN: 29.0%, Human BM: 24.6%, Human CEN: 18.4%
420	Splatter	NEUR	OTP, SIM1, ARHGAP36, GABRQ, IGSF1, FEZF1, FEZF1-AS1, AC012078.2, CALCR, AL591463.1	Thalamus: 46.3%, Hypothalamus: 26.8%, Amygdala: 24.7%	Human ANC: 45.1%, Human BNST: 19.3%, Human HTHpo-HTHso: 17.0%
421	Splatter	NEUR	ECEL1, FAM9B, TMEM114, ARHGAP36, AL035425.2, PGR, DGKK, ESR1, DIRAS3, PGR-AS1	Hypothalamus: 64.1%, Amygdala: 19.7%, Thalamus: 14.8%	Human HTHpo: 29.3%, Human HTHso-HTHtub: 19.3%, Human BNST: 16.3%
422	Splatter	NEUR	CALCR, LHX8, TMEM255A, DGKK, AL110292.1, ARHGAP36, GABRE, ONECUT3, STK26, LINC00540	Hypothalamus: 44.2%, Amygdala: 23.2%, Thalamus: 20.2%	Human BNST: 22.3%, Human ANC: 20.1%, Human HTHpo: 19.8%
423	Splatter	NEUR	CYP19A1, SCN5A, DGKK, GABRQ, ARHGAP36, DIRAS3, NTS, FBXL21P, AL035425.2, VWA5B1	Amygdala: 50.6%, Thalamus: 19.8%, Hypothalamus: 15.4%	Human ANC: 19.2%, Human CEN: 17.4%, Human CMN: 13.8%
424	Splatter	NEUR	CYP19A1, CALCR, ARHGAP36, DGKK, GABRE, SCN5A, GABRQ, TMEM255A, LHX6, RADX	Amygdala: 34.9%, Hypothalamus: 32.8%, Thalamus: 29.6%	Human ANC: 29.4%, Human BNST: 16.9%, Human HTHpo-HTHso: 15.5%
425	Splatter	NEUR	SLC7A3, SHISAL2B, ARHGAP36, GABRQ, DGKK, NPY, CYP19A1, ECEL1, CALCR, CITED1	Thalamus: 35.4%, Hypothalamus: 29.5%, Amygdala: 29.1%	Human ANC: 34.9%, Human BNST: 23.4%, Human HTHpo-HTHso: 16.4%
426	Eccentric medium spiny neuron	NEUR	LINC01497, NPFFR2, DGKK, PAX6, SCN5A, EYA2, AL161629.1, LINC01305, NPNT, AL592156.1	Amygdala: 81.9%, Cerebral cortex: 10.0%, Thalamus: 3.2%	Human CEN: 36.3%, Human CMN: 31.4%, Human BM: 8.7%
427	Medium spiny neuron	NEUR	AC022433.1, ISL1, AC010478.1, SCML4, GPR101, GABRG1, AC096759.1, TMEM215, AC025244.1, SCN5A	Amygdala: 56.6%, Hypothalamus: 19.3%, Thalamus: 14.0%	Human BNST: 46.5%, Human ANC: 13.2%, Human HTHpo: 9.9%
428	Splatter	NEUR	FREM2, AC092958.2, SCGN, AC092957.1, ZIC2, LHX8, PRDM12, PRDM16, ZIC5, TTR	Basal forebrain: 59.7%, Amygdala: 16.1%, Hypothalamus: 13.8%	Human SEP: 55.1%, Human BNST: 12.4%, Human ANC: 5.7%
429	Splatter	NEUR	PRDM16, FREM2, TTR, PRDM16-DT, AC092957.1, ZIC2, SCN5A, Z96074.1, C14orf39, ZIC5	Basal forebrain: 55.9%, Amygdala: 24.1%, Thalamus: 12.9%	Human SEP: 48.3%, Human BNST: 23.8%, Human ANC: 12.9%
430	Medium spiny neuron	NEUR	FREM2, IQGAP2, P2RY1, PENK, TRHR, GABRG1, ANKRD34B, TMEM215, LINC01305, FREM2-AS1	Amygdala: 87.9%, Hypothalamus: 6.5%, Thalamus: 3.4%	Human CEN: 41.5%, Human BM: 23.7%, Human BNST: 19.7%
431	Splatter	NEUR	PGR, TBX3, PGR-AS1, AC004870.4, AC026765.3, CALCR, POMC, NR5A2, ESR1, C14orf39	Hypothalamus: 99.7%, Midbrain: 0.2%, Cerebral cortex: 0.0%	Human MN: 57.0%, Human HTHma-HTHtub: 14.2%, Human HTHso-HTHtub: 13.8%
432	Splatter	NEUR	HDC, MIR3663HG, LINC02789, SLC18A2, TECRL, QRFPR, TBX3, PPP1R1C, GMNC, AC022433.1	Hypothalamus: 79.8%, Midbrain: 19.6%, Thalamus: 0.6%	Human HTHma-HTHtub: 31.5%, Human SN: 19.6%, Human HTHtub: 19.5%
433	Midbrain-derived inhibitory	NEUR	OTX2, LINC01210, OTX2-AS1, AL137100.3, AL161757.4, CHODL, PRSS12, AL109761.1, GALR1, SOX14	Midbrain: 89.4%, Thalamus: 8.3%, Hypothalamus: 1.3%	Human SC: 51.7%, Human PTR: 13.8%, Human IC: 9.1%
434	Midbrain-derived inhibitory	NEUR	NPSR1, CASR, LINC01210, OTX2, AL161757.4, SOX14, DMBX1, AL137100.3, NPPC, AL133493.1	Thalamus: 89.3%, Midbrain: 8.9%, Pons: 1.3%	Human VLN: 16.5%, Human LG: 15.2%, Human LP: 14.1%
435	Midbrain-derived inhibitory	NEUR	NPSR1, LINC01210, CASR, SOX14, OTX2, OTX2-AS1, AC007159.1, DMBX1, GATA3, AL161757.4	Midbrain: 54.9%, Thalamus: 43.2%, Pons: 0.8%	Human SN-RN: 24.2%, Human CM-Pf: 13.1%, Human PAG: 7.4%
436	Midbrain-derived inhibitory	NEUR	HMCN1, LINC01210, OTX2, SOX14, DMBX1, AC246817.2, OTX2-AS1, AC245123.1, AL133493.1, AC007159.1	Thalamus: 82.2%, Midbrain: 17.5%, Hypothalamus: 0.1%	Human LG: 28.3%, Human Pul: 26.3%, Human SC: 7.5%
437	Midbrain-derived inhibitory	NEUR	AC245123.1, OTX2-AS1, LINC01210, OTX2, AC245187.2, AC246817.2, DMBX1, AL133493.1, GATA3, CASR	Thalamus: 85.5%, Midbrain: 13.8%, Pons: 0.5%	Human Pul: 19.7%, Human ETH: 12.5%, Human MD: 11.9%
438	Midbrain-derived inhibitory	NEUR	AC008163.1, AL161757.4, LINC01210, OTX2, OTX2-AS1, DMBX1, CASR, AL137100.3, SOX14, GATA3	Midbrain: 44.9%, Thalamus: 38.0%, Hypothalamus: 8.8%	Human SN-RN: 11.6%, Human CM-Pf: 8.9%, Human PAG: 7.1%
439	Midbrain-derived inhibitory	NEUR	DMBX1, OTX2-AS1, OTX2, LINC01210, GATA3, AC008163.1, AL161757.4, LINC02055, SOX14, PRSS12	Midbrain: 52.8%, Thalamus: 31.3%, Pons: 10.7%	Human SC: 11.2%, Human PAG: 10.3%, Human PTR: 9.4%
440	Midbrain-derived inhibitory	NEUR	AC008163.1, OTX2-AS1, DMBX1, AL161757.4, OTX2, AL137100.3, LINC01210, CASR, GATA3, SOX14	Thalamus: 87.1%, Midbrain: 10.2%, Pons: 1.9%	Human ETH: 15.2%, Human Pul: 11.7%, Human MD: 10.5%
441	Midbrain-derived inhibitory	NEUR	DMBX1, OTX2-AS1, AC008163.1, AL161757.4, OTX2, TSPAN12, AL137100.3, LINC01210, CASR, MYO3B	Thalamus: 89.9%, Midbrain: 8.8%, Pons: 0.7%	Human Pul: 15.3%, Human MD: 13.6%, Human ETH: 13.0%
442	Midbrain-derived inhibitory	NEUR	AL137100.3, CASR, AL161757.4, OTX2-AS1, OTX2, DMBX1, TSPAN12, LINC01210, NPSR1, VASH2	Thalamus: 99.1%, Midbrain: 0.8%, Pons: 0.1%	Human Pul: 22.3%, Human MD: 18.2%, Human LP: 13.8%
443	Midbrain-derived inhibitory	NEUR	CASR, LINC01210, OTX2-AS1, OTX2, AL133493.1, AL161757.4, AL137100.3, NPPC, DMBX1, SOX14	Thalamus: 98.3%, Midbrain: 1.6%, Pons: 0.1%	Human Pul: 26.6%, Human MD: 14.7%, Human LP: 13.7%
444	Midbrain-derived inhibitory	NEUR	OTX2-AS1, DMBX1, OTX2, CASR, NPPC, AL137100.3, AL161757.4, AL133493.1, LINC01210, LINC02253	Thalamus: 83.2%, Midbrain: 14.0%, Pons: 1.9%	Human LG: 57.2%, Human Pul: 4.7%, Human MD: 4.2%
445	Thalamic excitatory		LINC01491, AL355612.1, DCDC2C, AC092078.3, LCP1, SHOX2, CHRNA2, FZD10-AS1, VEGFC, DEFB1	Thalamus: 99.3%, Hippocampus: 0.7%, Cerebral cortex: 0.0%	Human LG: 98.5%, Human MG: 0.7%, Human DGR-CA4Rpy: 0.7%
446	Thalamic excitatory		DCDC2C, AL355612.1, LINC01491, AC092078.3, SHOX2, AC044810.3, DEFB1, LCP1, AC092078.2, PPP1R17	Thalamus: 99.9%, Hippocampus: 0.0%, Midbrain: 0.0%	Human LG: 99.9%, Human PAG-DR: 0.0%, Human LP: 0.0%
447	Thalamic excitatory		SHOX2, PVALB, CHRNA2, AL355612.1, DEFB1, AP001605.1, DCDC2C, PPP1R17, TGFBR2, LINC01695	Thalamus: 100.0%, Cerebral cortex: 0.0%, Amygdala: 0.0%	Human LG: 98.6%, Human Pul: 0.6%, Human VPL: 0.2%
448	Thalamic excitatory	NEUR	CASQ2, AC093298.2, GDNF, CHRNA2, AL033530.1, FAM20A, TAFA4, MATN3, ST8SIA6, COL4A4	Thalamus: 99.7%, Amygdala: 0.3%, Basal forebrain: 0.0%	Human VLN: 59.6%, Human CM-Pf: 18.2%, Human LP: 13.2%
449	Thalamic excitatory		CASQ2, RGS16, AC105213.1, MATN3, FAM20A, SHOX2, TAFA4, NTS, IRAG1, VANGL1	Thalamus: 98.7%, Amygdala: 1.0%, Midbrain: 0.3%	Human LP: 53.9%, Human ANC: 23.2%, Human Pul: 7.5%
450	Thalamic excitatory		CASQ2, RGS16, AC016766.1, SHOX2, GDNF, TGFBR2, FAM20A, VANGL1, IRAG1, LINC00868	Thalamus: 99.9%, Basal forebrain: 0.0%, Hypothalamus: 0.0%	Human MD: 45.8%, Human ANC: 20.8%, Human ETH: 14.5%
451	Thalamic excitatory		CASQ2, AC016766.1, LINC00868, RGS16, C2orf83, TGFBR2, CYP27C1, AC106874.1, AOX2P, SHOX2	Thalamus: 99.9%, Midbrain: 0.1%, Hypothalamus: 0.0%	Human MD: 29.1%, Human ETH: 20.1%, Human ANC: 18.7%
452	Thalamic excitatory		PVALB, ST8SIA6-AS1, PPP1R17, RGS16, SHOX2, TGFBR2, DEFB1, CASQ2, ITM2A, ST8SIA6	Thalamus: 98.9%, Midbrain: 1.1%, Amygdala: 0.0%	Human LG: 73.7%, Human VPL: 7.2%, Human MG: 6.6%
453	Thalamic excitatory		CARTPT, CASQ2, ST8SIA6-AS1, PLEKHG4B, RGS16, LEF1, PVALB, PPP1R17, CYP27C1, LINC00868	Thalamus: 82.7%, Midbrain: 17.3%, Cerebral cortex: 0.0%	Human LG: 29.5%, Human MG: 24.7%, Human PTR: 14.4%
454	Thalamic excitatory		RGS16, ST8SIA6-AS1, AP000331.1, AL162718.1, ST8SIA6, LEF1, VANGL1, LINC00868, CYP27C1, MATN3	Thalamus: 99.5%, Midbrain: 0.5%, Cerebral cortex: 0.0%	Human Pul: 76.9%, Human LP: 8.6%, Human ETH: 7.5%
455	Thalamic excitatory	NEUR	AC037486.1, LINC01151, SMILR, MATN3, FSHR, COL6A5, CYP27C1, CLEC3A, ITIH5, AC012535.1	Thalamus: 97.9%, Midbrain: 2.1%, Cerebral cortex: 0.0%	Human Pul: 40.5%, Human ETH: 38.2%, Human MD: 5.5%
456	Thalamic excitatory	NEUR	ST8SIA6, AC012535.1, AC093334.1, ST8SIA6-AS1, AP000331.1, AC006487.1, SHOX2, ANXA3, AC087482.1, VANGL1	Thalamus: 99.8%, Hippocampus: 0.2%, Cerebral cortex: 0.0%	Human LG: 92.5%, Human Pul: 3.7%, Human MG: 2.0%
457	Thalamic excitatory	NEUR	LINC01036, SPTLC3, AC105213.1, SHOX2, LINC00922, NTS, TGFBI, AC082650.2, AC068989.1, LHX9	Thalamus: 98.3%, Amygdala: 1.4%, Cerebral cortex: 0.3%	Human ANC: 93.9%, Human ETH: 1.7%, Human BNST: 1.4%
458	Thalamic excitatory	NEUR	SPTLC3, NTS, COL6A5, AC105213.1, AL033530.1, CCDC141, CYP27C1, LINC02775, LHX9, ADGRG6	Thalamus: 93.6%, Midbrain: 6.4%, Amygdala: 0.0%	Human ETH: 22.6%, Human MD: 19.4%, Human ANC: 18.3%
459	Thalamic excitatory	NEUR	SLC15A1, COL6A5, LHX9, FSHR, LINC01997, SLITRK6, AC069410.1, GBX2, RERGL, CYP27C1	Thalamus: 89.9%, Amygdala: 9.2%, Midbrain: 0.6%	Human MD: 26.0%, Human CM-Pf: 20.8%, Human ANC: 20.7%
460	Thalamic excitatory	NEUR	LINC01239, DMRTA1, MUC7, AC092445.1, AL159156.1, LINC01151, AC037486.1, ITIH5, SMILR, COL6A5	Thalamus: 98.9%, Midbrain: 0.9%, Cerebral cortex: 0.1%	Human CM-Pf: 41.9%, Human CM: 30.5%, Human ETH: 13.0%
